# Emergence and evolution of *Plasmodium falciparum* histidine-rich protein 2 and 3 deletion mutant parasites in Ethiopia

**DOI:** 10.1101/2021.01.26.21250503

**Authors:** Sindew M. Feleke, Emily N. Reichert, Hussein Mohammed, Bokretsion G. Brhane, Kalkidan Mekete, Hassen Mamo, Beyene Petros, Hiwot Solomon, Ebba Abate, Chris Hennelly, Madeline Denton, Corinna Keeler, Nicholas J. Hathaway, Jonathan J. Juliano, Jeffrey A. Bailey, Eric Rogier, Jane Cunningham, Ozkan Aydemir, Jonathan B. Parr

**Author notes:** Co-first authors (Sindew M. Feleke, Emily N. Reichert). Co-senior authors (Jane Cunningham, Ozkan Aydemir, Jonathan B. Parr).

## Abstract

Malaria diagnostic testing in Africa is threatened by *Plasmodium falciparum* parasites lacking histidine-rich protein 2 (*pfhrp2*) and 3 (*pfhrp3*) genes. Among 12,572 subjects enrolled along Ethiopia’s borders with Eritrea, Sudan, and South Sudan and using multiple assays, we estimate HRP2-based rapid diagnostic tests would miss 9.7% (95% CI 8.5-11.1) of falciparum malaria cases due to *pfhrp2* deletion. Established and novel genomic tools reveal distinct subtelomeric deletion patterns, well-established *pfhrp3* deletions, and recent expansion of *pfhrp2* deletion. Current diagnostic strategies need to be urgently reconsidered in Ethiopia, and expanded surveillance is needed throughout the Horn of Africa.

---

*Plasmodium falciparum* strains that evade diagnosis by rapid diagnostic tests (RDTs) represent a major threat to malaria control and elimination efforts^1,2^. Malaria RDTs detect antigens produced by *Plasmodium* parasites, including *P. falciparum* histidine-rich protein 2 (HRP2), parasite lactate dehydrogenase (LDH), and aldolase. HRP2 has advantages over other biomarkers due to its abundance in the bloodstream, repetitive binding epitopes, and falciparum-specificity^3,4^. Most HRP2-based RDTs also exhibit some cross-reactivity to a closely related protein (HRP3). HRP2-based RDTs are currently the predominant malaria diagnostic test employed throughout sub-Saharan Africa^5–7^.

Deletion mutations involving the histidine-rich protein 2 and/or 3 (*pfhrp2/3*) genes allow parasite strains to escape HRP2-based RDT detection^8,9^. First described in clinical samples from Peru in 2010, these subtelomeric deletions on chromosomes 8 (*pfhrp2*) and 13 (*pfhrp3*) are frequently large (≥20kb), encompass multiple genes, and are difficult to study using existing methods^9–11^. Improved PCR and serological approaches can be used to increase confidence in deletion prevalence estimates^12–14^, but our understanding of the evolutionary history of *pfhrp2/3-*deleted *P. falciparum* is limited and largely informed by analysis of a small number of microsatellite markers^15–17^. Recent genomic analyses have begun to expand our understanding of *pfhrp2/3-*deleted *P. falciparum*^*18–20*^ but continue to be hindered by the challenges of assembling the highly repetitive and paralogous sequences of *P. falciparum*’s subtelomeres^21^. New tools are needed to support surveillance of *pfhrp2/3* deletions and to determine their true prevalence and the forces impacting their evolution and spread.

Increasing reports of these “diagnostic resistant” *pfhrp2/3-*deleted parasites in Africa in 2017-2018 prompted calls for urgent surveillance in affected regions, including countries in the Horn of Africa like Ethiopia^15,22–25^. Ethiopia is Africa’s second most populous country, and 68% of its population is at risk of malaria exposure^26^. *P. falciparum* infection accounts for the majority of malaria deaths^27^ and approximately 70% of all cases^26^. RDTs were first introduced in Ethiopia in 2004, and the country’s current test-treat-track strategy requires parasitological confirmation either by quality microscopy or RDT prior to antimalarial treatment^28^. *P. falciparum-Plasmodium vivax* (HRP2/Pv-specific-LDH) combination RDTs are the sole diagnostic test used in most settings. Over the last decade, Ethiopia has achieved remarkable progress in the fight against malaria through strong preventative and case management interventions, including engagement of volunteers to provide diagnostic services at a local level^28^. Reports of highly prevalent *pfhrp2/3-*deleted parasites in neighboring Eritrea suggest that these gains could be threatened^15,24^. Rapid assessment of the epidemiology of *pfhrp2/3* deletions in Ethiopia and surrounding regions is required to determine whether a change in malaria diagnostic testing policy is warranted.

Here, we describe the first prospective, multi-site study of *pfhrp2/3-*deleted *P. falciparum* in sub-Saharan Africa based on WHO’s *pfhrp2/3* deletion surveillance protocol^29^, released in 2018 to encourage a harmonized and representative approach to *pfhrp2/3* deletion surveillance and accurate reporting. Including sites spanning Ethiopia’s borders with Eritrea, Sudan, and South Sudan, we apply both established and novel genomic tools to determine the genetic epidemiology of *pfhrp2/3-*deleted *P. falciparum*, confirming deletions using multiple PCR assays^14^, an ultrasensitive bead-based immunoassay for antigen detection^13^, whole-genome sequencing (WGS)^30^, and/or molecular inversion probe (MIP) deep sequencing^31^. Using a MIP panel designed for high-throughput *pfhrp2/3* genotyping, we map and categorize deletion breakpoints and evaluate their flanking regions for evidence of recent evolutionary pressure favoring *pfhrp2/3-*deleted parasites in Ethiopia.

## Supplementary Tables for "Emergence and evolution of *Plasmodium falciparum* histidine-rich protein 2 and 3 deletion mutant parasites in Ethiopia"

### Sheet: Table S1 - PCR associations
Supplementary Table 1. PCR results by age, sex, and parasite density. P values were calculated using chi-square (gender) and one-way ANOVA (age, parasite density).
	PCR-based deletion calls				p value*
	pfhrp2+/3+	pfhrp2-/3-	pfhrp2-/3+	pfhrp2+/3-
N	253	136	27	192
Sex = Female, N (%)	72 (29%)	48 (35%)	7 (26%)	59 (31%)	0.53
Age, Mean (SD)	19.5 (11.2)	19.8 (13.2)	18.8 (12.0)	19.8 (11.6)	0.97
Parasitemia (p/uL) GeoMean (SD)	2599 (4.8)	3761 (4.4)	2470 (3.8)	3056 (4.4)	0.13
*p-values were calculated by Chi-square test for categorical variables and one-way ANOVA for continuous variables

### Sheet: Table S2 - RDTs by district
Supplementary Table 2. RDT profile by district for individuals P. falciparum-positive by RDT. Abbreviations: Pf, P. falciparum; HRP2, histidine-rich protein 2; Pf-LDH, P. falciparum-specific lactate dehydrogenase; RDT, rapid diagnostic test.
		RDT results
Region / District	Total Pf+, n	2 HRP2+, 1 PfLDH+	2 HRP2-, 1 PfLDH+	1 HRP2+, 1 HRP2-
Tigray	689	460 (67%)	140 (20%)	85 (12%)
Ahferom	117	83 (71%)	18 (15%)	16 (14%)
Atseged Tsimbila	160	86 (54%)	48 (30%)	26 (16%)
Gulomekeda	21	14 (67%)	5 (24%)	2 (10%)
K. Humera	176	115 (65%)	39 (22%)	21 (12%)
L. Adiabo	145	111 (77%)	22 (15%)	11 (8%)
T. Adiabo	69	51 (74%)	10 (14%)	6 (9%)
Amhara	1342	997 (74%)	211 (16%)	131 (10%)
Metema	233	178 (76%)	30 (13%)	24 (10%)
Quara	516	435 (84%)	39 (8%)	42 (8%)
Tegede	296	197 (67%)	65 (22%)	33 (11%)
West Armachiho	295	187 (63%)	75 (25%)	32 (11%)
Gambella	683	658 (96%)	10 (1%)	15 (2%)
Itang	151	144 (95%)	2 (1%)	5 (3%)
Kule Refugee Camp	472	461 (98%)	4 (1%)	7 (1%)

### Sheet: Table S3 - Prevalence
Supplementary Table 3. Prevalence estimate sensitivity analysis. Abbreviations: CI, confidence interval; RDT, rapid diagnostic test; Pf-Pos, P. falciparum-positive by RDT.
Approach #1 (primary): Ci.impt function within asbio package, which calculates 95% CI of product of 2 proportions
	N Pf-Pos	Discordant RDTs, n	Discordant RDT prevalence, %	pfhrp2- PCR concordance (overall), %	ci.impt prevalence estimate, % (95% CI)
Amhara	1342	211	15.8 (13.9-17.8)	72.7	11.5 (9.8-13.4)
Tigray	689	140	20.4 (17.5-23.7)	72.7	14.9 (12.5-17.7)
Gambella	683	10	1.5 (0.7-2.8)	72.7	1.1 (0.6-2.0)
Approach #2: Bootstrapping (1000 iterations)
	N Pf-Pos	Discordant RDTs, n	Discordant RDT prevalence, %	pfhrp2- PCR concordance (overall), %	Estimated N with discordant RDT and pfhrp2- PCR result	Prevalence estimate, %	Bootstrap 95% CI
Amhara	1342	211	15.8 (13.9-17.8)	72.7	153.397	11.5	9.7-13.2
Tigray	689	140	20.4 (17.5-23.7)	72.7	101.78	14.9	12.2-17.4
Gambella	683	10	1.5 (0.7-2.8)	72.7	7.27	1.06442	0.2-1.8

### Sheet: Table S4 - MIP profiles
Supplementary Table 4. MIP subtelomeric structural profiles by region for 367 samples with both MIP calls and PCR data.
	Region
MIP call	Tigray (n=128)	Amhara (n=208)	Gambella (n=31)
pfhrp2+	79	143	19
chr8-P1	40 (51%)	84 (59%)	13 (68%)
chr8-P2	18 (23%)	27 (19%)	3 (16%)
chr8-P3	21 (27%)	32 (22%)	3 (16%)
pfhrp2-	49	65	12
chr8-P4	49 (100%)	65 (100%)	12 (100%)
pfhrp3+	31	59	13
chr13-P1	31 (100%)	59 (100%)	13 (100%)
pfhrp3-	97	149	18
chr13-P3	41 (42%)	70 (47%)	7 (39%)
chr13-P4	56 (58%)	79 (53%)	11 (61%)

### Sheet: Table S5 - MIP design
Supplementary Table 5. Pfhrp2/3 MIP panel design overview, including genes targeted, MIPs designed, and genomic coordinates.
Key: Target Group: An identifier for the MIP target region. It is possible and preferred to design probes for multiple genes within a single target group if they are in close proximity; Gene ID: targeted gene's identifier; annotation: target gene annotation; MIP: MIP ID; Copy: Target copy ID for paralogous/multicopy genes; orientation: probe orientation relative to the reference genome; chrom: MIP target chromosome; capture_start: genomic coordinate of the start of captured sequence; capture_end: genomic coordinate of the end of captured sequence; gene_start: starting position of the target gene; gene_end: end position of the target gene; multicopy: whether the gene has a paralog on another location in the genome. Genes for which MIP design failed are still retained in the table to provide an overview of the entire target region. Alternating shading of rows are demarcating targeted genes.
Target Group	Gene ID	annotation	MIP	Copy	orientation	chrom	capture_start	capture_end	gene_start	gene_end	multicopy
PF3D7-0831400	PF3D7_0831400	Plasmodium exported protein, unknown function	PF3D7-0831400_S0_Sub0_mip0	C0	forward	chr8	1344451	1344645	1344405	1345487	FALSE
PF3D7-0831400	PF3D7_0831400	Plasmodium exported protein, unknown function	PF3D7-0831400_S0_Sub0_mip1	C0	reverse	chr8	1344498	1344701	1344405	1345487	FALSE
PF3D7-0831400	PF3D7_0831400	Plasmodium exported protein, unknown function	PF3D7-0831400_S0_Sub0_mip2	C0	forward	chr8	1344701	1344906	1344405	1345487	FALSE
PF3D7-0831400	PF3D7_0831400	Plasmodium exported protein, unknown function	PF3D7-0831400_S0_Sub0_mip3	C0	reverse	chr8	1344779	1344968	1344405	1345487	FALSE
PF3D7-0831400	PF3D7_0831400	Plasmodium exported protein, unknown function	PF3D7-0831400_S0_Sub0_mip4	C0	forward	chr8	1344968	1345115	1344405	1345487	FALSE
PF3D7-0831400	PF3D7_0831400	Plasmodium exported protein, unknown function	PF3D7-0831400_S0_Sub0_mip5	C0	reverse	chr8	1345114	1345327	1344405	1345487	FALSE
PF3D7-0831400	PF3D7_0831400	Plasmodium exported protein, unknown function	PF3D7-0831400_S0_Sub0_mip6	C0	forward	chr8	1345238	1345442	1344405	1345487	FALSE
PF3D7-0831400	PF3D7_0831400	Plasmodium exported protein, unknown function	PF3D7-0831400_S0_Sub0_mip7	C0	forward	chr8	1345510	1345689	1344405	1345487	FALSE
PF3D7-0831500	PF3D7_0831500	Plasmodium exported protein (PHIST), unknown function	PF3D7-0831500_S0_Sub0_mip1	C0	forward	chr8	1353428	1353627	1353456	1354669	FALSE
PF3D7-0831500	PF3D7_0831500	Plasmodium exported protein (PHIST), unknown function	PF3D7-0831500_S0_Sub0_mip2	C0	reverse	chr8	1353580	1353743	1353456	1354669	FALSE
PF3D7-0831500	PF3D7_0831500	Plasmodium exported protein (PHIST), unknown function	PF3D7-0831500_S0_Sub0_mip3	C0	forward	chr8	1353726	1353924	1353456	1354669	FALSE
PF3D7-0831500	PF3D7_0831500	Plasmodium exported protein (PHIST), unknown function	PF3D7-0831500_S0_Sub0_mip4	C0	reverse	chr8	1353887	1354058	1353456	1354669	FALSE
PF3D7-0831500	PF3D7_0831500	Plasmodium exported protein (PHIST), unknown function	PF3D7-0831500_S0_Sub0_mip5	C0	forward	chr8	1354006	1354194	1353456	1354669	FALSE
PF3D7-0831500	PF3D7_0831500	Plasmodium exported protein (PHIST), unknown function	PF3D7-0831500_S0_Sub0_mip6	C0	reverse	chr8	1354153	1354316	1353456	1354669	FALSE
PF3D7-0831500	PF3D7_0831500	Plasmodium exported protein (PHIST), unknown function	PF3D7-0831500_S0_Sub0_mip7	C0	forward	chr8	1354246	1354421	1353456	1354669	FALSE
PF3D7-0831500	PF3D7_0831500	Plasmodium exported protein (PHIST), unknown function	PF3D7-0831500_S0_Sub0_mip8	C0	reverse	chr8	1354391	1354562	1353456	1354669	FALSE
PF3D7-0831500	PF3D7_0831500	Plasmodium exported protein (PHIST), unknown function	PF3D7-0831500_S0_Sub0_mip9	C0	forward	chr8	1354535	1354733	1353456	1354669	FALSE
PF3D7-0831600	PF3D7_0831600	cytoadherence linked asexual protein 8	PF3D7-0831600_S0_Sub0_mip0	C0	reverse	chr8	1358227	1358416	1358314	1363618	FALSE
PF3D7-0831600	PF3D7_0831600	cytoadherence linked asexual protein 8	PF3D7-0831600_S0_Sub0_mip1	C0	reverse	chr8	1358417	1358620	1358314	1363618	FALSE
PF3D7-0831600	PF3D7_0831600	cytoadherence linked asexual protein 8	PF3D7-0831600_S0_Sub0_mip2	C0	reverse	chr8	1358512	1358684	1358314	1363618	FALSE
PF3D7-0831600	PF3D7_0831600	cytoadherence linked asexual protein 8	PF3D7-0831600_S0_Sub0_mip3	C0	forward	chr8	1358685	1358896	1358314	1363618	FALSE
PF3D7-0831600	PF3D7_0831600	cytoadherence linked asexual protein 8	PF3D7-0831600_S0_Sub0_mip4	C0	forward	chr8	1358866	1359070	1358314	1363618	FALSE
PF3D7-0831600	PF3D7_0831600	cytoadherence linked asexual protein 8	PF3D7-0831600_S0_Sub0_mip7	C0	reverse	chr8	1359316	1359495	1358314	1363618	FALSE
PF3D7-0831600	PF3D7_0831600	cytoadherence linked asexual protein 8	PF3D7-0831600_S0_Sub0_mip8	C0	forward	chr8	1359452	1359625	1358314	1363618	FALSE
PF3D7-0831600	PF3D7_0831600	cytoadherence linked asexual protein 8	PF3D7-0831600_S0_Sub0_mip10	C0	reverse	chr8	1359601	1359789	1358314	1363618	FALSE
PF3D7-0831600	PF3D7_0831600	cytoadherence linked asexual protein 8	PF3D7-0831600_S0_Sub0_mip12	C0	reverse	chr8	1360022	1360201	1358314	1363618	FALSE
PF3D7-0831600	PF3D7_0831600	cytoadherence linked asexual protein 8	PF3D7-0831600_S0_Sub0_mip14	C0	reverse	chr8	1360210	1360415	1358314	1363618	FALSE
PF3D7-0831600	PF3D7_0831600	cytoadherence linked asexual protein 8	PF3D7-0831600_S0_Sub0_mip15	C0	reverse	chr8	1360426	1360635	1358314	1363618	FALSE
PF3D7-0831600	PF3D7_0831600	cytoadherence linked asexual protein 8	PF3D7-0831600_S0_Sub0_mip17	C0	reverse	chr8	1360699	1360912	1358314	1363618	FALSE
PF3D7-0831600	PF3D7_0831600	cytoadherence linked asexual protein 8	PF3D7-0831600_S0_Sub0_mip21	C0	reverse	chr8	1360950	1361117	1358314	1363618	FALSE
PF3D7-0831600	PF3D7_0831600	cytoadherence linked asexual protein 8	PF3D7-0831600_S0_Sub0_mip22	C0	forward	chr8	1361101	1361299	1358314	1363618	FALSE
PF3D7-0831600	PF3D7_0831600	cytoadherence linked asexual protein 8	PF3D7-0831600_S0_Sub0_mip23	C0	reverse	chr8	1361271	1361441	1358314	1363618	FALSE
PF3D7-0831600	PF3D7_0831600	cytoadherence linked asexual protein 8	PF3D7-0831600_S0_Sub0_mip25	C0	reverse	chr8	1361516	1361685	1358314	1363618	FALSE
PF3D7-0831600	PF3D7_0831600	cytoadherence linked asexual protein 8	PF3D7-0831600_S0_Sub0_mip26	C0	forward	chr8	1361679	1361888	1358314	1363618	FALSE
PF3D7-0831600	PF3D7_0831600	cytoadherence linked asexual protein 8	PF3D7-0831600_S0_Sub0_mip27	C0	reverse	chr8	1361770	1361964	1358314	1363618	FALSE
PF3D7-0831600	PF3D7_0831600	cytoadherence linked asexual protein 8	PF3D7-0831600_S0_Sub0_mip29	C0	reverse	chr8	1362282	1362464	1358314	1363618	FALSE
PF3D7-0831600	PF3D7_0831600	cytoadherence linked asexual protein 8	PF3D7-0831600_S0_Sub0_mip32	C0	forward	chr8	1362452	1362651	1358314	1363618	FALSE
PF3D7-0831600	PF3D7_0831600	cytoadherence linked asexual protein 8	PF3D7-0831600_S0_Sub0_mip33	C0	forward	chr8	1362686	1362852	1358314	1363618	FALSE
PF3D7-0831600	PF3D7_0831600	cytoadherence linked asexual protein 8	PF3D7-0831600_S0_Sub0_mip34	C0	reverse	chr8	1362870	1363048	1358314	1363618	FALSE
PF3D7-0831600	PF3D7_0831600	cytoadherence linked asexual protein 8	PF3D7-0831600_S0_Sub0_mip35	C0	forward	chr8	1362995	1363185	1358314	1363618	FALSE
PF3D7-0831600	PF3D7_0831600	cytoadherence linked asexual protein 8	PF3D7-0831600_S0_Sub0_mip36	C0	forward	chr8	1363201	1363415	1358314	1363618	FALSE
PF3D7-0831600	PF3D7_0831600	cytoadherence linked asexual protein 8	PF3D7-0831600_S0_Sub0_mip37	C0	forward	chr8	1363389	1363584	1358314	1363618	FALSE
PF3D7-0831700	PF3D7_0831700	heat shock protein 70	PF3D7-0831700_S0_Sub0_mip1	C0	reverse	chr8	1365415	1365577	1365467	1367506	FALSE
PF3D7-0831700	PF3D7_0831700	heat shock protein 70	PF3D7-0831700_S0_Sub0_mip2	C0	forward	chr8	1365517	1365690	1365467	1367506	FALSE
PF3D7-0831700	PF3D7_0831700	heat shock protein 70	PF3D7-0831700_S0_Sub0_mip3	C0	reverse	chr8	1365668	1365855	1365467	1367506	FALSE
PF3D7-0831700	PF3D7_0831700	heat shock protein 70	PF3D7-0831700_S0_Sub0_mip4	C0	forward	chr8	1365845	1366018	1365467	1367506	FALSE
PF3D7-0831700	PF3D7_0831700	heat shock protein 70	PF3D7-0831700_S0_Sub0_mip5	C0	reverse	chr8	1365922	1366112	1365467	1367506	FALSE
PF3D7-0831700	PF3D7_0831700	heat shock protein 70	PF3D7-0831700_S0_Sub0_mip6	C0	forward	chr8	1366111	1366306	1365467	1367506	FALSE
PF3D7-0831700	PF3D7_0831700	heat shock protein 70	PF3D7-0831700_S0_Sub0_mip7	C0	reverse	chr8	1366184	1366356	1365467	1367506	FALSE
PF3D7-0831700	PF3D7_0831700	heat shock protein 70	PF3D7-0831700_S0_Sub0_mip8	C0	forward	chr8	1366347	1366532	1365467	1367506	FALSE
PF3D7-0831700	PF3D7_0831700	heat shock protein 70	PF3D7-0831700_S0_Sub0_mip9	C0	reverse	chr8	1366443	1366638	1365467	1367506	FALSE
PF3D7-0831700	PF3D7_0831700	heat shock protein 70	PF3D7-0831700_S0_Sub0_mip10	C0	forward	chr8	1366597	1366801	1365467	1367506	FALSE
PF3D7-0831700	PF3D7_0831700	heat shock protein 70	PF3D7-0831700_S0_Sub0_mip11	C0	reverse	chr8	1366771	1366959	1365467	1367506	FALSE
PF3D7-0831700	PF3D7_0831700	heat shock protein 70	PF3D7-0831700_S0_Sub0_mip12	C0	forward	chr8	1366886	1367107	1365467	1367506	FALSE
PF3D7-0831700	PF3D7_0831700	heat shock protein 70	PF3D7-0831700_S0_Sub0_mip13	C0	reverse	chr8	1367010	1367187	1365467	1367506	FALSE
PF3D7-0831700	PF3D7_0831700	heat shock protein 70	PF3D7-0831700_S0_Sub0_mip14	C0	forward	chr8	1367148	1367355	1365467	1367506	FALSE
PF3D7-0831700	PF3D7_0831700	heat shock protein 70	PF3D7-0831700_S0_Sub0_mip15	C0	reverse	chr8	1367243	1367422	1365467	1367506	FALSE
PF3D7-0831700	PF3D7_0831700	heat shock protein 70	PF3D7-0831700_S0_Sub0_mip16	C0	forward	chr8	1367406	1367616	1365467	1367506	FALSE
PF3D7-0831750	PF3D7_0831750	Plasmodium exported protein (PHISTa), unknown function, pseudogene	PF3D7-0831750_S0_Sub0_mip0	C0	forward	chr8	1371664	1371848	1371847	1372720	FALSE
PF3D7-0831750	PF3D7_0831750	Plasmodium exported protein (PHISTa), unknown function, pseudogene	PF3D7-0831750_S0_Sub0_mip1	C0	reverse	chr8	1371800	1371998	1371847	1372720	FALSE
PF3D7-0831750	PF3D7_0831750	Plasmodium exported protein (PHISTa), unknown function, pseudogene	PF3D7-0831750_S0_Sub0_mip2	C0	forward	chr8	1371969	1372175	1371847	1372720	FALSE
PF3D7-0831750	PF3D7_0831750	Plasmodium exported protein (PHISTa), unknown function, pseudogene	PF3D7-0831750_S0_Sub0_mip3	C0	reverse	chr8	1372168	1372367	1371847	1372720	FALSE
PF3D7-0831750	PF3D7_0831750	Plasmodium exported protein (PHISTa), unknown function, pseudogene	PF3D7-0831750_S0_Sub0_mip4	C0	forward	chr8	1372345	1372509	1371847	1372720	FALSE
PF3D7-0831750	PF3D7_0831750	Plasmodium exported protein (PHISTa), unknown function, pseudogene	PF3D7-0831750_S0_Sub0_mip5	C0	reverse	chr8	1372430	1372615	1371847	1372720	FALSE
PF3D7-0831750	PF3D7_0831750	Plasmodium exported protein (PHISTa), unknown function, pseudogene	PF3D7-0831750_S0_Sub0_mip6	C0	forward	chr8	1372614	1372807	1371847	1372720	FALSE
hrp2	PF3D7_0831800	histidine-rich protein II	hrp2_S0_Sub0_mip0	C0	reverse	chr8	1374269	1374450	1374236	1375299	FALSE
hrp2	PF3D7_0831800	histidine-rich protein II	hrp2_S0_Sub0_mip1	C0	forward	chr8	1374297	1374521	1374236	1375299	FALSE
hrp2	PF3D7_0831800	histidine-rich protein II	hrp2_S0_Sub0_mip2	C0	forward	chr8	1374297	1374498	1374236	1375299	FALSE
hrp2	PF3D7_0831800	histidine-rich protein II	hrp2_S0_Sub0_mip3	C0	reverse	chr8	1374430	1374625	1374236	1375299	FALSE
hrp2	PF3D7_0831800	histidine-rich protein II	hrp2_S0_Sub0_mip4	C0	reverse	chr8	1374468	1374661	1374236	1375299	FALSE
hrp2	PF3D7_0831800	histidine-rich protein II	hrp2_S0_Sub0_mip5	C0	reverse	chr8	1374619	1374805	1374236	1375299	FALSE
hrp2	PF3D7_0831800	histidine-rich protein II	hrp2_S0_Sub0_mip6	C0	forward	chr8	1374630	1374822	1374236	1375299	FALSE
hrp2	PF3D7_0831800	histidine-rich protein II	hrp2_S0_Sub0_mip7	C0	forward	chr8	1374763	1374985	1374236	1375299	FALSE
hrp2	PF3D7_0831800	histidine-rich protein II	hrp2_S0_Sub0_mip8	C0	reverse	chr8	1374871	1375047	1374236	1375299	FALSE
PF3D7-0831900	PF3D7_0831900	Plasmodium exported protein (PHIST), unknown function, pseudogene	PF3D7-0831900_S0_Sub0_mip0	C0	forward	chr8	1380756	1380927	1380834	1381835	FALSE
PF3D7-0831900	PF3D7_0831900	Plasmodium exported protein (PHIST), unknown function, pseudogene	PF3D7-0831900_S0_Sub0_mip1	C0	reverse	chr8	1380948	1381125	1380834	1381835	FALSE
PF3D7-0832000	PF3D7_0832000	stevor	PF3D7-0832000_S0_Sub0_mip0	C0	forward	chr8	1383785	1383949	1383349	1384377	FALSE
PF3D7-0832000	PF3D7_0832000	stevor	PF3D7-0832000_S0_Sub0_mip1	C0	reverse	chr8	1383870	1384053	1383349	1384377	FALSE
PF3D7-0832000	PF3D7_0832000	stevor	PF3D7-0832000_S0_Sub0_mip2	C0	forward	chr8	1384048	1384225	1383349	1384377	FALSE
PF3D7-0832000	PF3D7_0832000	stevor	PF3D7-0832000_S0_Sub0_mip3	C0	reverse	chr8	1384194	1384363	1383349	1384377	FALSE
PF3D7-0832000	PF3D7_0832000	stevor	PF3D7-0832000_S0_Sub0_mip4	C0	forward	chr8	1384364	1384560	1383349	1384377	FALSE
PF3D7-0832000	PF3D7_0832000	stevor	PF3D7-0832000_S0_Sub0_mip5	C0	reverse	chr8	1384390	1384585	1383349	1384377	FALSE
PF3D7-0832100	PF3D7_0832100	rifin, pseudogene	PF3D7-0832100_S0_Sub0_mip0	C0	forward	chr8	1386570	1386754	1386625	1387882	FALSE
PF3D7-0832100	PF3D7_0832100	rifin, pseudogene	PF3D7-0832100_S0_Sub0_mip1	C0	reverse	chr8	1386610	1386808	1386625	1387882	FALSE
PF3D7-0832100	PF3D7_0832100	rifin, pseudogene	PF3D7-0832100_S0_Sub0_mip2	C0	forward	chr8	1386788	1386973	1386625	1387882	FALSE
PF3D7-0832100	PF3D7_0832100	rifin, pseudogene	PF3D7-0832100_S0_Sub0_mip3	C0	reverse	chr8	1386959	1387131	1386625	1387882	FALSE
PF3D7-0832100	PF3D7_0832100	rifin, pseudogene	PF3D7-0832100_S0_Sub0_mip4	C0	forward	chr8	1387025	1387224	1386625	1387882	FALSE
PF3D7-0832100	PF3D7_0832100	rifin, pseudogene	PF3D7-0832100_S0_Sub0_mip5	C0	reverse	chr8	1387189	1387362	1386625	1387882	FALSE
PF3D7-0832100	PF3D7_0832100	rifin, pseudogene	PF3D7-0832100_S0_Sub0_mip6	C0	forward	chr8	1387281	1387480	1386625	1387882	FALSE
PF3D7-0832100	PF3D7_0832100	rifin, pseudogene	PF3D7-0832100_S0_Sub0_mip7	C0	reverse	chr8	1387448	1387625	1386625	1387882	FALSE
PF3D7-0832200-2	PF3D7_0832200	Plasmodium exported protein (PHISTa-like), unknown function	PF3D7-0832200-2_S0_Sub0_mip0	C0	reverse	chr8	1392258	1392431	1392168	1393491	FALSE
PF3D7-0832200-2	PF3D7_0832200	Plasmodium exported protein (PHISTa-like), unknown function	PF3D7-0832200-2_S0_Sub0_mip1	C0	forward	chr8	1392429	1392612	1392168	1393491	FALSE
PF3D7-0832200-2	PF3D7_0832200	Plasmodium exported protein (PHISTa-like), unknown function	PF3D7-0832200-2_S0_Sub0_mip2	C0	forward	chr8	1392665	1392854	1392168	1393491	FALSE
PF3D7-0832200-2	PF3D7_0832200	Plasmodium exported protein (PHISTa-like), unknown function	PF3D7-0832200-2_S0_Sub0_mip3	C0	forward	chr8	1392878	1393071	1392168	1393491	FALSE
PF3D7-0832200-2	PF3D7_0832200	Plasmodium exported protein (PHISTa-like), unknown function	PF3D7-0832200-2_S0_Sub0_mip4	C0	reverse	chr8	1392909	1393108	1392168	1393491	FALSE
PF3D7-0832300	PF3D7_0832300	Plasmodium exported protein (PHISTa-like), unknown function	PF3D7-0832300_S0_Sub0_mip0	C0	forward	chr8	1397685	1397861	1397014	1397885	FALSE
PF3D7-0832500	PF3D7_0832500	rifin	PF3D7-0832500_S0_Sub0_mip1	C0	forward	chr8	1402717	1402904	1402567	1403711	FALSE
PF3D7-0832400	PF3D7_0832400	stevor,PIR protein				chr8			1399559	1400583	FALSE
PF3D7-0832600	PF3D7_0832600	stevor,PIR protein				chr8			1405834	1406999	FALSE
PF3D7-0832700	PF3D7_0832700	Plasmodium exported protein (PHISTa-like), unknown function, pseudogene				chr8			1408570	1409356	FALSE
PF3D7-0832800	PF3D7_0832800	rifin,PIR protein (RIF)				chr8			1411057	1412141	FALSE
PF3D7-0832900	PF3D7_0832900	stevor,PIR protein				chr8			1414282	1415293	FALSE
PF3D7-0833000	PF3D7_0833000	rifin,PIR protein (RIF)				chr8			1417437	1418625	FALSE
PF3D7-0833100	PF3D7_0833100	rifin,PIR protein (RIF)				chr8			1420817	1422077	FALSE
PF3D7-0833200	PF3D7_0833200	rifin,PIR protein (RIF)				chr8			1426883	1428135	FALSE
PF3D7-0833300	PF3D7_0833300	erythrocyte membrane protein 1 (PfEMP1), exon 2, pseudogene				chr8			1429329	1430514	FALSE
PF3D7-0833400	PF3D7_0833400	rifin,PIR protein (RIF)				chr8			1432695	1433932	FALSE
PF3D7-0833500	PF3D7_0833500	erythrocyte membrane protein 1, PfEMP1 (VAR)				chr8			1435793	1443449	FALSE
PF3D7-1369900	PF3D7_1369900	tRNA Tryptophan	PF3D7-1369900_S0_Sub0_mip0	C0	reverse	chr13	2780863	2781067	2781080	2781151	FALSE
PF3D7-1369900	PF3D7_1369900	tRNA Tryptophan	PF3D7-1369900_S0_Sub0_mip1	C0	forward	chr13	2780963	2781160	2781080	2781151	FALSE
PF3D7-1369900	PF3D7_1369900	tRNA Tryptophan	PF3D7-1369900_S0_Sub0_mip2	C0	reverse	chr13	2781106	2781280	2781080	2781151	FALSE
PF3D7-1369900	PF3D7_1370000	tRNA Arginine	PF3D7-1369900_S0_Sub0_mip3	C0	reverse	chr13	2781638	2781839	2781622	2781695	FALSE
PF3D7-1370100	PF3D7_1370100	tRNA Cysteine	PF3D7-1370100_S0_Sub0_mip0	C0	forward	chr13	2783006	2783199	2783150	2783221	FALSE
PF3D7-1370100	PF3D7_1370100	tRNA Cysteine	PF3D7-1370100_S0_Sub0_mip1	C0	reverse	chr13	2783188	2783408	2783150	2783221	FALSE
PF3D7-1370200	PF3D7_1370200	tRNA Glycine	PF3D7-1370200_S0_Sub0_mip1	C0	forward	chr13	2783580	2783800	2783766	2783836	FALSE
PF3D7-1370200	PF3D7_1370200	tRNA Glycine	PF3D7-1370200_S0_Sub0_mip2	C0	reverse	chr13	2783801	2783989	2783766	2783836	FALSE
PF3D7-1370300	PF3D7_1370300	membrane associated histidine-rich protein 1	PF3D7-1370300_S0_Sub0_mip1	C0	reverse	chr13	2787987	2788186	2787972	2788913	FALSE
PF3D7-1370300	PF3D7_1370300	membrane associated histidine-rich protein 1	PF3D7-1370300_S0_Sub0_mip2	C0	forward	chr13	2788160	2788346	2787972	2788913	FALSE
PF3D7-1370300	PF3D7_1370300	membrane associated histidine-rich protein 1	PF3D7-1370300_S0_Sub0_mip3	C0	reverse	chr13	2788281	2788487	2787972	2788913	FALSE
PF3D7-1370300	PF3D7_1370300	membrane associated histidine-rich protein 1	PF3D7-1370300_S0_Sub0_mip4	C0	forward	chr13	2788486	2788674	2787972	2788913	FALSE
PF3D7-1370300	PF3D7_1370300	membrane associated histidine-rich protein 1	PF3D7-1370300_S0_Sub0_mip5	C0	reverse	chr13	2788646	2788819	2787972	2788913	FALSE
PF3D7-1370300	PF3D7_1370300	membrane associated histidine-rich protein 1	PF3D7-1370300_S0_Sub0_mip6	C0	forward	chr13	2788740	2788907	2787972	2788913	FALSE
PF3D7-1370500	PF3D7_1370500	unspecified product	PF3D7-1370500_S0_Sub0_mip2	C0	reverse	chr13	2794273	2794464	2794237	2794851	TRUE
PF3D7-1370500	PF3D7_1370500	unspecified product	PF3D7-1370500_S0_Sub0_mip3	C0	forward	chr13	2794388	2794592	2794237	2794851	TRUE
PF3D7-1370500	PF3D7_1370500	unspecified product	PF3D7-1370500_S0_Sub0_mip4	C0	reverse	chr13	2794590	2794763	2794237	2794851	TRUE
PF3D7-1370500	PF3D7_1370500	unspecified product	PF3D7-1370500_S0_Sub0_mip5	C0	forward	chr13	2794718	2794887	2794237	2794851	TRUE
PF3D7-1370500	PF3D7_1370500	unspecified product	PF3D7-1370500_S0_Sub0_mip6	C0	reverse	chr13	2794812	2795027	2794237	2794851	TRUE
PF3D7-1370900	PF3D7_1370900	unspecified product	PF3D7-1370900_S0_Sub0_mip0	C0	forward	chr13	2797288	2797472	2797507	2798103	TRUE
PF3D7-1370900	PF3D7_1370900	unspecified product	PF3D7-1370900_S0_Sub0_mip1	C0	reverse	chr13	2797384	2797578	2797507	2798103	TRUE
PF3D7-1370900	PF3D7_1370900	unspecified product	PF3D7-1370900_S0_Sub0_mip3	C0	forward	chr13	2797866	2798036	2797507	2798103	TRUE
PF3D7-1370900	PF3D7_1370900	unspecified product	PF3D7-1370900_S0_Sub0_mip5	C0	reverse	chr13	2798027	2798194	2797507	2798103	TRUE
PF3D7-1371000	PF3D7_1371200	5.8S ribosomal RNA	PF3D7-1371000_S0_Sub0_mip0	C0	reverse	chr13	2802545	2802759	2802527	2802686	TRUE
PF3D7-1371000	PF3D7_1371200	5.8S ribosomal RNA	PF3D7-1371000_S0_Sub0_mip1	C0	reverse	chr13	2802681	2802868	2802527	2802686	TRUE
PF3D7-1371000	PF3D7_1371300	28S ribosomal RNA	PF3D7-1371000_S0_Sub0_mip3	C0	reverse	chr13	2802887	2803071	2802945	2807159	TRUE
PF3D7-1371000	PF3D7_1371300	28S ribosomal RNA	PF3D7-1371000_S0_Sub0_mip2	C0	reverse	chr13	2802890	2803101	2802945	2807159	TRUE
PF3D7-1371000	PF3D7_1371300	28S ribosomal RNA	PF3D7-1371000_S0_Sub0_mip4	C0	forward	chr13	2803077	2803279	2802945	2807159	TRUE
PF3D7-1371000	PF3D7_1371300	28S ribosomal RNA	PF3D7-1371000_S0_Sub0_mip5	C0	reverse	chr13	2803230	2803425	2802945	2807159	TRUE
PF3D7-1371000	PF3D7_1371300	28S ribosomal RNA	PF3D7-1371000_S0_Sub0_mip6	C0	forward	chr13	2803404	2803620	2802945	2807159	TRUE
PF3D7-1371000	PF3D7_1371300	28S ribosomal RNA	PF3D7-1371000_S0_Sub0_mip7	C0	reverse	chr13	2803604	2803824	2802945	2807159	TRUE
PF3D7-1371000	PF3D7_1371300	28S ribosomal RNA	PF3D7-1371000_S0_Sub0_mip8	C0	forward	chr13	2803821	2804038	2802945	2807159	TRUE
PF3D7-1371000	PF3D7_1371300	28S ribosomal RNA	PF3D7-1371000_S0_Sub0_mip9	C0	reverse	chr13	2803985	2804201	2802945	2807159	TRUE
PF3D7-1371000	PF3D7_1371300	28S ribosomal RNA	PF3D7-1371000_S0_Sub0_mip10	C0	forward	chr13	2804128	2804329	2802945	2807159	TRUE
PF3D7-1371000	PF3D7_1371300	28S ribosomal RNA	PF3D7-1371000_S0_Sub0_mip11	C0	forward	chr13	2804236	2804420	2802945	2807159	TRUE
PF3D7-1371000	PF3D7_1371300	28S ribosomal RNA	PF3D7-1371000_S0_Sub0_mip12	C0	forward	chr13	2804453	2804665	2802945	2807159	TRUE
PF3D7-1371000	PF3D7_1371300	28S ribosomal RNA	PF3D7-1371000_S0_Sub0_mip13	C0	forward	chr13	2804733	2804952	2802945	2807159	TRUE
PF3D7-1371000	PF3D7_1371300	28S ribosomal RNA	PF3D7-1371000_S0_Sub0_mip14	C0	reverse	chr13	2804887	2805088	2802945	2807159	TRUE
PF3D7-1371000	PF3D7_1371300	28S ribosomal RNA	PF3D7-1371000_S0_Sub0_mip15	C0	reverse	chr13	2805067	2805275	2802945	2807159	TRUE
PF3D7-1371000	PF3D7_1371300	28S ribosomal RNA	PF3D7-1371000_S0_Sub0_mip16	C0	reverse	chr13	2805291	2805504	2802945	2807159	TRUE
PF3D7-1371000	PF3D7_1371300	28S ribosomal RNA	PF3D7-1371000_S0_Sub0_mip17	C0	reverse	chr13	2805378	2805597	2802945	2807159	TRUE
PF3D7-1371000	PF3D7_1371300	28S ribosomal RNA	PF3D7-1371000_S0_Sub0_mip18	C0	forward	chr13	2805781	2805997	2802945	2807159	TRUE
PF3D7-1371000	PF3D7_1371300	28S ribosomal RNA	PF3D7-1371000_S0_Sub0_mip19	C0	forward	chr13	2806111	2806300	2802945	2807159	TRUE
PF3D7-1371000	PF3D7_1371300	28S ribosomal RNA	PF3D7-1371000_S0_Sub0_mip20	C0	forward	chr13	2806117	2806319	2802945	2807159	TRUE
PF3D7-1371000	PF3D7_1371300	28S ribosomal RNA	PF3D7-1371000_S0_Sub0_mip21	C0	forward	chr13	2806228	2806430	2802945	2807159	TRUE
PF3D7-1371000	PF3D7_1371300	28S ribosomal RNA	PF3D7-1371000_S0_Sub0_mip22	C0	forward	chr13	2806917	2807127	2802945	2807159	TRUE
PF3D7-1371500	PF3D7_1371500	probable protein, unknown function	PF3D7-1371500_S0_Sub0_mip0	C0	forward	chr13	2808585	2808762	2808563	2809222	FALSE
PF3D7-1371500	PF3D7_1371500	probable protein, unknown function	PF3D7-1371500_S0_Sub0_mip1	C0	reverse	chr13	2808671	2808855	2808563	2809222	FALSE
PF3D7-1371500	PF3D7_1371500	probable protein, unknown function	PF3D7-1371500_S0_Sub0_mip2	C0	forward	chr13	2808809	2808983	2808563	2809222	FALSE
PF3D7-1371500	PF3D7_1371500	probable protein, unknown function	PF3D7-1371500_S0_Sub0_mip3	C0	reverse	chr13	2808964	2809134	2808563	2809222	FALSE
PF3D7-1371500	PF3D7_1371500	probable protein, unknown function	PF3D7-1371500_S0_Sub0_mip4	C0	forward	chr13	2809086	2809265	2808563	2809222	FALSE
PF3D7-1371500	PF3D7_1371500	probable protein, unknown function	PF3D7-1371500_S0_Sub0_mip5	C0	reverse	chr13	2809250	2809438	2808563	2809222	FALSE
PF3D7-1371600	PF3D7_1371600	erythrocyte binding like protein 1, pseudogene	PF3D7-1371600_S0_Sub0_mip0	C0	forward	chr13	2811767	2811979	2811706	2820270	FALSE
PF3D7-1371600	PF3D7_1371600	erythrocyte binding like protein 1, pseudogene	PF3D7-1371600_S0_Sub0_mip2	C0	forward	chr13	2811977	2812173	2811706	2820270	FALSE
PF3D7-1371600	PF3D7_1371600	erythrocyte binding like protein 1, pseudogene	PF3D7-1371600_S0_Sub0_mip3	C0	forward	chr13	2812266	2812441	2811706	2820270	FALSE
PF3D7-1371600	PF3D7_1371600	erythrocyte binding like protein 1, pseudogene	PF3D7-1371600_S0_Sub0_mip4	C0	reverse	chr13	2812420	2812618	2811706	2820270	FALSE
PF3D7-1371600	PF3D7_1371600	erythrocyte binding like protein 1, pseudogene	PF3D7-1371600_S0_Sub0_mip5	C0	reverse	chr13	2812590	2812799	2811706	2820270	FALSE
PF3D7-1371600	PF3D7_1371600	erythrocyte binding like protein 1, pseudogene	PF3D7-1371600_S0_Sub0_mip6	C0	reverse	chr13	2812837	2813043	2811706	2820270	FALSE
PF3D7-1371600	PF3D7_1371600	erythrocyte binding like protein 1, pseudogene	PF3D7-1371600_S0_Sub0_mip7	C0	forward	chr13	2813009	2813224	2811706	2820270	FALSE
PF3D7-1371600	PF3D7_1371600	erythrocyte binding like protein 1, pseudogene	PF3D7-1371600_S0_Sub0_mip9	C0	forward	chr13	2813244	2813443	2811706	2820270	FALSE
PF3D7-1371600	PF3D7_1371600	erythrocyte binding like protein 1, pseudogene	PF3D7-1371600_S0_Sub0_mip10	C0	reverse	chr13	2813421	2813614	2811706	2820270	FALSE
PF3D7-1371600	PF3D7_1371600	erythrocyte binding like protein 1, pseudogene	PF3D7-1371600_S0_Sub0_mip20	C0	reverse	chr13	2814557	2814756	2811706	2820270	FALSE
PF3D7-1371600	PF3D7_1371600	erythrocyte binding like protein 1, pseudogene	PF3D7-1371600_S0_Sub0_mip22	C0	reverse	chr13	2814849	2815025	2811706	2820270	FALSE
PF3D7-1371600	PF3D7_1371600	erythrocyte binding like protein 1, pseudogene	PF3D7-1371600_S0_Sub0_mip24	C0	reverse	chr13	2815114	2815330	2811706	2820270	FALSE
PF3D7-1371600	PF3D7_1371600	erythrocyte binding like protein 1, pseudogene	PF3D7-1371600_S0_Sub0_mip28	C0	reverse	chr13	2815719	2815912	2811706	2820270	FALSE
PF3D7-1371600	PF3D7_1371600	erythrocyte binding like protein 1, pseudogene	PF3D7-1371600_S0_Sub0_mip30	C0	reverse	chr13	2816090	2816295	2811706	2820270	FALSE
PF3D7-1371600	PF3D7_1371600	erythrocyte binding like protein 1, pseudogene	PF3D7-1371600_S0_Sub0_mip33	C0	reverse	chr13	2816383	2816585	2811706	2820270	FALSE
PF3D7-1371600	PF3D7_1371600	erythrocyte binding like protein 1, pseudogene	PF3D7-1371600_S0_Sub0_mip42	C0	forward	chr13	2817675	2817894	2811706	2820270	FALSE
PF3D7-1371600	PF3D7_1371600	erythrocyte binding like protein 1, pseudogene	PF3D7-1371600_S0_Sub0_mip43	C0	reverse	chr13	2817881	2818091	2811706	2820270	FALSE
PF3D7-1371600	PF3D7_1371600	erythrocyte binding like protein 1, pseudogene	PF3D7-1371600_S0_Sub0_mip44	C0	forward	chr13	2818001	2818208	2811706	2820270	FALSE
PF3D7-1371600	PF3D7_1371600	erythrocyte binding like protein 1, pseudogene	PF3D7-1371600_S0_Sub0_mip45	C0	reverse	chr13	2818179	2818356	2811706	2820270	FALSE
PF3D7-1371600	PF3D7_1371600	erythrocyte binding like protein 1, pseudogene	PF3D7-1371600_S0_Sub0_mip46	C0	forward	chr13	2818278	2818498	2811706	2820270	FALSE
PF3D7-1371600	PF3D7_1371600	erythrocyte binding like protein 1, pseudogene	PF3D7-1371600_S0_Sub0_mip47	C0	forward	chr13	2818563	2818774	2811706	2820270	FALSE
PF3D7-1371600	PF3D7_1371600	erythrocyte binding like protein 1, pseudogene	PF3D7-1371600_S0_Sub0_mip50	C0	forward	chr13	2818861	2819039	2811706	2820270	FALSE
PF3D7-1371700	PF3D7_1371700	serine/threonine protein kinase, FIKK family	PF3D7-1371700_S0_Sub0_mip0	C0	forward	chr13	2820938	2821144	2821078	2823292	FALSE
PF3D7-1371700	PF3D7_1371700	serine/threonine protein kinase, FIKK family	PF3D7-1371700_S0_Sub0_mip1	C0	reverse	chr13	2821099	2821304	2821078	2823292	FALSE
PF3D7-1371700	PF3D7_1371700	serine/threonine protein kinase, FIKK family	PF3D7-1371700_S0_Sub0_mip2	C0	forward	chr13	2821300	2821493	2821078	2823292	FALSE
PF3D7-1371700	PF3D7_1371700	serine/threonine protein kinase, FIKK family	PF3D7-1371700_S0_Sub0_mip3	C0	reverse	chr13	2821460	2821668	2821078	2823292	FALSE
PF3D7-1371700	PF3D7_1371700	serine/threonine protein kinase, FIKK family	PF3D7-1371700_S0_Sub0_mip4	C0	forward	chr13	2821662	2821870	2821078	2823292	FALSE
PF3D7-1371700	PF3D7_1371700	serine/threonine protein kinase, FIKK family	PF3D7-1371700_S0_Sub0_mip5	C0	reverse	chr13	2821820	2822011	2821078	2823292	FALSE
PF3D7-1371700	PF3D7_1371700	serine/threonine protein kinase, FIKK family	PF3D7-1371700_S0_Sub0_mip6	C0	forward	chr13	2822011	2822216	2821078	2823292	FALSE
PF3D7-1371700	PF3D7_1371700	serine/threonine protein kinase, FIKK family	PF3D7-1371700_S0_Sub0_mip7	C0	reverse	chr13	2822205	2822373	2821078	2823292	FALSE
PF3D7-1371700	PF3D7_1371700	serine/threonine protein kinase, FIKK family	PF3D7-1371700_S0_Sub0_mip8	C0	forward	chr13	2822308	2822491	2821078	2823292	FALSE
PF3D7-1371700	PF3D7_1371700	serine/threonine protein kinase, FIKK family	PF3D7-1371700_S0_Sub0_mip9	C0	reverse	chr13	2822469	2822659	2821078	2823292	FALSE
PF3D7-1371700	PF3D7_1371700	serine/threonine protein kinase, FIKK family	PF3D7-1371700_S0_Sub0_mip10	C0	forward	chr13	2822584	2822761	2821078	2823292	FALSE
PF3D7-1371700	PF3D7_1371700	serine/threonine protein kinase, FIKK family	PF3D7-1371700_S0_Sub0_mip11	C0	forward	chr13	2823252	2823451	2821078	2823292	FALSE
PF3D7-1371800	PF3D7_1371800	Plasmodium exported protein, unknown function	PF3D7-1371800_S0_Sub0_mip1	C0	forward	chr13	2824238	2824413	2824302	2825852	FALSE
PF3D7-1371800	PF3D7_1371800	Plasmodium exported protein, unknown function	PF3D7-1371800_S0_Sub0_mip2	C0	reverse	chr13	2824387	2824571	2824302	2825852	FALSE
PF3D7-1371800	PF3D7_1371800	Plasmodium exported protein, unknown function	PF3D7-1371800_S0_Sub0_mip3	C0	forward	chr13	2824557	2824756	2824302	2825852	FALSE
PF3D7-1371800	PF3D7_1371800	Plasmodium exported protein, unknown function	PF3D7-1371800_S0_Sub0_mip4	C0	reverse	chr13	2824720	2824924	2824302	2825852	FALSE
PF3D7-1371800	PF3D7_1371800	Plasmodium exported protein, unknown function	PF3D7-1371800_S0_Sub0_mip5	C0	forward	chr13	2824862	2825065	2824302	2825852	FALSE
PF3D7-1371800	PF3D7_1371800	Plasmodium exported protein, unknown function	PF3D7-1371800_S0_Sub0_mip6	C0	reverse	chr13	2825044	2825213	2824302	2825852	FALSE
PF3D7-1371800	PF3D7_1371800	Plasmodium exported protein, unknown function	PF3D7-1371800_S0_Sub0_mip7	C0	forward	chr13	2825212	2825411	2824302	2825852	FALSE
PF3D7-1371800	PF3D7_1371800	Plasmodium exported protein, unknown function	PF3D7-1371800_S0_Sub0_mip8	C0	reverse	chr13	2825286	2825480	2824302	2825852	FALSE
PF3D7-1371800	PF3D7_1371800	Plasmodium exported protein, unknown function	PF3D7-1371800_S0_Sub0_mip10	C0	reverse	chr13	2825484	2825680	2824302	2825852	FALSE
PF3D7-1371800	PF3D7_1371800	Plasmodium exported protein, unknown function	PF3D7-1371800_S0_Sub0_mip11	C0	forward	chr13	2825578	2825774	2824302	2825852	FALSE
PF3D7-1371800	PF3D7_1371800	Plasmodium exported protein, unknown function	PF3D7-1371800_S0_Sub0_mip12	C0	reverse	chr13	2825791	2825996	2824302	2825852	FALSE
PF3D7-1371900	PF3D7_1371900	Plasmodium exported protein, unknown function	PF3D7-1371900_S0_Sub0_mip0	C0	forward	chr13	2829900	2830069	2829856	2830669	FALSE
PF3D7-1371900	PF3D7_1371900	Plasmodium exported protein, unknown function	PF3D7-1371900_S0_Sub0_mip1	C0	reverse	chr13	2829964	2830171	2829856	2830669	FALSE
PF3D7-1371900	PF3D7_1371900	Plasmodium exported protein, unknown function	PF3D7-1371900_S0_Sub0_mip2	C0	forward	chr13	2830165	2830368	2829856	2830669	FALSE
PF3D7-1371900	PF3D7_1371900	Plasmodium exported protein, unknown function	PF3D7-1371900_S0_Sub0_mip3	C0	reverse	chr13	2830343	2830520	2829856	2830669	FALSE
PF3D7-1371900	PF3D7_1371900	Plasmodium exported protein, unknown function	PF3D7-1371900_S0_Sub0_mip4	C0	forward	chr13	2830434	2830643	2829856	2830669	FALSE
PF3D7-1371900	PF3D7_1371900	Plasmodium exported protein, unknown function	PF3D7-1371900_S0_Sub0_mip5	C0	reverse	chr13	2830641	2830843	2829856	2830669	FALSE
PF3D7-1372000	PF3D7_1372000	Plasmodium exported protein (PHISTa), unknown function	PF3D7-1372000_S0_Sub0_mip1	C0	forward	chr13	2832906	2833066	2832952	2834322	FALSE
PF3D7-1372000	PF3D7_1372000	Plasmodium exported protein (PHISTa), unknown function	PF3D7-1372000_S0_Sub0_mip2	C0	reverse	chr13	2833052	2833251	2832952	2834322	FALSE
PF3D7-1372000	PF3D7_1372000	Plasmodium exported protein (PHISTa), unknown function	PF3D7-1372000_S0_Sub0_mip3	C0	forward	chr13	2833241	2833442	2832952	2834322	FALSE
PF3D7-1372000	PF3D7_1372000	Plasmodium exported protein (PHISTa), unknown function	PF3D7-1372000_S0_Sub0_mip4	C0	reverse	chr13	2833330	2833507	2832952	2834322	FALSE
PF3D7-1372000	PF3D7_1372000	Plasmodium exported protein (PHISTa), unknown function	PF3D7-1372000_S0_Sub0_mip5	C0	forward	chr13	2833491	2833682	2832952	2834322	FALSE
PF3D7-1372000	PF3D7_1372000	Plasmodium exported protein (PHISTa), unknown function	PF3D7-1372000_S0_Sub0_mip6	C0	reverse	chr13	2833575	2833782	2832952	2834322	FALSE
PF3D7-1372000	PF3D7_1372000	Plasmodium exported protein (PHISTa), unknown function	PF3D7-1372000_S0_Sub0_mip7	C0	forward	chr13	2833764	2833939	2832952	2834322	FALSE
PF3D7-1372000	PF3D7_1372000	Plasmodium exported protein (PHISTa), unknown function	PF3D7-1372000_S0_Sub0_mip8	C0	reverse	chr13	2833883	2834055	2832952	2834322	FALSE
PF3D7-1372000	PF3D7_1372000	Plasmodium exported protein (PHISTa), unknown function	PF3D7-1372000_S0_Sub0_mip10	C0	reverse	chr13	2834183	2834346	2832952	2834322	FALSE
PF3D7-1372000	PF3D7_1372000	Plasmodium exported protein (PHISTa), unknown function	PF3D7-1372000_S0_Sub0_mip11	C0	forward	chr13	2834232	2834431	2832952	2834322	FALSE
PF3D7-1372100	PF3D7_1372100	Plasmodium exported protein (PHISTb), unknown function	PF3D7-1372100_S0_Sub0_mip0	C0	forward	chr13	2836945	2837114	2837053	2839058	FALSE
PF3D7-1372100	PF3D7_1372100	Plasmodium exported protein (PHISTb), unknown function	PF3D7-1372100_S0_Sub0_mip1	C0	reverse	chr13	2837011	2837176	2837053	2839058	FALSE
PF3D7-1372100	PF3D7_1372100	Plasmodium exported protein (PHISTb), unknown function	PF3D7-1372100_S0_Sub0_mip2	C0	forward	chr13	2837149	2837347	2837053	2839058	FALSE
PF3D7-1372100	PF3D7_1372100	Plasmodium exported protein (PHISTb), unknown function	PF3D7-1372100_S0_Sub0_mip3	C0	reverse	chr13	2837337	2837545	2837053	2839058	FALSE
PF3D7-1372100	PF3D7_1372100	Plasmodium exported protein (PHISTb), unknown function	PF3D7-1372100_S0_Sub0_mip4	C0	forward	chr13	2837460	2837631	2837053	2839058	FALSE
PF3D7-1372100	PF3D7_1372100	Plasmodium exported protein (PHISTb), unknown function	PF3D7-1372100_S0_Sub0_mip5	C0	reverse	chr13	2837604	2837816	2837053	2839058	FALSE
PF3D7-1372100	PF3D7_1372100	Plasmodium exported protein (PHISTb), unknown function	PF3D7-1372100_S0_Sub0_mip6	C0	forward	chr13	2837734	2837933	2837053	2839058	FALSE
PF3D7-1372100	PF3D7_1372100	Plasmodium exported protein (PHISTb), unknown function	PF3D7-1372100_S0_Sub0_mip7	C0	reverse	chr13	2837874	2838075	2837053	2839058	FALSE
PF3D7-1372100	PF3D7_1372100	Plasmodium exported protein (PHISTb), unknown function	PF3D7-1372100_S0_Sub0_mip8	C0	forward	chr13	2838030	2838197	2837053	2839058	FALSE
PF3D7-1372100	PF3D7_1372100	Plasmodium exported protein (PHISTb), unknown function	PF3D7-1372100_S0_Sub0_mip9	C0	reverse	chr13	2838146	2838330	2837053	2839058	FALSE
PF3D7-1372100	PF3D7_1372100	Plasmodium exported protein (PHISTb), unknown function	PF3D7-1372100_S0_Sub0_mip10	C0	forward	chr13	2838293	2838492	2837053	2839058	FALSE
PF3D7-1372100	PF3D7_1372100	Plasmodium exported protein (PHISTb), unknown function	PF3D7-1372100_S0_Sub0_mip11	C0	reverse	chr13	2838437	2838650	2837053	2839058	FALSE
PF3D7-1372100	PF3D7_1372100	Plasmodium exported protein (PHISTb), unknown function	PF3D7-1372100_S0_Sub0_mip12	C0	forward	chr13	2838545	2838757	2837053	2839058	FALSE
PF3D7-1372100	PF3D7_1372100	Plasmodium exported protein (PHISTb), unknown function	PF3D7-1372100_S0_Sub0_mip13	C0	reverse	chr13	2838704	2838871	2837053	2839058	FALSE
PF3D7-1372100	PF3D7_1372100	Plasmodium exported protein (PHISTb), unknown function	PF3D7-1372100_S0_Sub0_mip14	C0	forward	chr13	2838819	2839006	2837053	2839058	FALSE
PF3D7-1372100	PF3D7_1372100	Plasmodium exported protein (PHISTb), unknown function	PF3D7-1372100_S0_Sub0_mip15	C0	reverse	chr13	2838998	2839199	2837053	2839058	FALSE
hrp3	PF3D7_1372200	histidine-rich protein III	hrp3_S0_Sub0_mip0	C0	forward	chr13	2840643	2840859	2840727	2841703	FALSE
hrp3	PF3D7_1372200	histidine-rich protein III	hrp3_S0_Sub0_mip2	C0	forward	chr13	2840751	2840954	2840727	2841703	FALSE
hrp3	PF3D7_1372200	histidine-rich protein III	hrp3_S0_Sub0_mip3	C0	reverse	chr13	2840794	2841015	2840727	2841703	FALSE
hrp3	PF3D7_1372200	histidine-rich protein III	hrp3_S0_Sub0_mip4	C0	forward	chr13	2841009	2841205	2840727	2841703	FALSE
hrp3	PF3D7_1372200	histidine-rich protein III	hrp3_S0_Sub0_mip5	C0	reverse	chr13	2841140	2841341	2840727	2841703	FALSE
hrp3	PF3D7_1372200	histidine-rich protein III	hrp3_S0_Sub0_mip6	C0	forward	chr13	2841246	2841436	2840727	2841703	FALSE
hrp3	PF3D7_1372200	histidine-rich protein III	hrp3_S0_Sub0_mip7	C0	reverse	chr13	2841420	2841635	2840727	2841703	FALSE
hrp3	PF3D7_1372200	histidine-rich protein III	hrp3_S0_Sub0_mip9	C0	forward	chr13	2841464	2841653	2840727	2841703	FALSE
hrp3	PF3D7_1372200	histidine-rich protein III	hrp3_S0_Sub0_mip10	C0	reverse	chr13	2841663	2841862	2840727	2841703	FALSE
PF3D7-1372400	PF3D7_1372400	acyl-CoA synthetase	PF3D7-1372400_S0_Sub0_mip0	C0	forward	chr13	2852540	2852728	2850891	2853482	FALSE
PF3D7-1372400	PF3D7_1372400	acyl-CoA synthetase	PF3D7-1372400_S0_Sub0_mip1	C0	reverse	chr13	2852715	2852915	2850891	2853482	FALSE
PF3D7-1372400	PF3D7_1372400	acyl-CoA synthetase	PF3D7-1372400_S0_Sub0_mip2	C0	forward	chr13	2852916	2853119	2850891	2853482	FALSE
PF3D7-1372400	PF3D7_1372400	acyl-CoA synthetase	PF3D7-1372400_S0_Sub0_mip3	C0	reverse	chr13	2853114	2853312	2850891	2853482	FALSE
PF3D7-1372400	PF3D7_1372400	acyl-CoA synthetase	PF3D7-1372400_S0_Sub0_mip4	C0	forward	chr13	2853213	2853379	2850891	2853482	FALSE
PF3D7-1372400	PF3D7_1372400	acyl-CoA synthetase	PF3D7-1372400_S0_Sub0_mip5	C0	reverse	chr13	2853355	2853533	2850891	2853482	FALSE
PF3D7-1372300	PF3D7_1372300	Plasmodium exported protein (PHIST), unknown function				chr13			2845766	2846538	FALSE
PF3D7-1372500	PF3D7_1372500	stevor, pseudogene,PIR protein, pseudogene				chr13			2854543	2855568	FALSE
PF3D7-1372600	PF3D7_1372600	rifin,PIR protein (RIF)				chr13			2856585	2858026	FALSE
PF3D7-1372700	PF3D7_1372700	rifin,PIR protein (RIF)				chr13			2860162	2861441	FALSE
PF3D7-1372800	PF3D7_1372800	stevor,PIR protein				chr13			2863865	2864869	FALSE
PF3D7-1372900	PF3D7_1372900	erythrocyte membrane protein 1 (PfEMP1), exon 2, pseudogene (VAR)				chr13			2865892	2867226	FALSE
PF3D7-1373000	PF3D7_1373000	rifin,PIR protein (RIF)				chr13			2868922	2870165	FALSE
PF3D7-1373100	PF3D7_1373100	rifin,PIR protein (RIF)				chr13			2871859	2873088	FALSE
PF3D7-1373200	PF3D7_1373200	Plasmodium exported protein, unknown function, fragment				chr13			2875990	2876203	FALSE
PF3D7-1373300	PF3D7_1373300	rifin,PIR protein (RIF)				chr13			2877907	2879141	FALSE
PF3D7-1373400	PF3D7_1373400	rifin,PIR protein (RIF)				chr13			2881590	2882956	FALSE
PF3D7-1373500	PF3D7_1373500	erythrocyte membrane protein 1, PfEMP1 (VAR)				chr13			2884785	2892340	FALSE
PF3D7-1370500	PF3D7_1148200	unspecified product	PF3D7-1370500_S0_Sub0_mip2	C1	reverse	chr11	1920280	1920462	1920268	1920811	TRUE
PF3D7-1370500	PF3D7_1148200	unspecified product	PF3D7-1370500_S0_Sub0_mip3	C1	forward	chr11	1920386	1920590	1920268	1920811	TRUE
PF3D7-1370500	PF3D7_1148200	unspecified product	PF3D7-1370500_S0_Sub0_mip4	C1	reverse	chr11	1920588	1920760	1920268	1920811	TRUE
PF3D7-1370500	PF3D7_1148200	unspecified product	PF3D7-1370500_S0_Sub0_mip5	C1	forward	chr11	1920716	1920884	1920268	1920811	TRUE
PF3D7-1370500	PF3D7_1148200	unspecified product	PF3D7-1370500_S0_Sub0_mip6	C1	reverse	chr11	1920809	1921024	1920268	1920811	TRUE
PF3D7-1370900			PF3D7-1370900_S0_Sub0_mip0	C1	forward	chr11	1923308	1923492			TRUE
PF3D7-1370900			PF3D7-1370900_S0_Sub0_mip1	C1	reverse	chr11	1923404	1923648			TRUE
PF3D7-1370900			PF3D7-1370900_S0_Sub0_mip3	C1	forward	chr11	1923884	1924054			TRUE
PF3D7-1370900			PF3D7-1370900_S0_Sub0_mip5	C1	reverse	chr11	1924045	1924210			TRUE
PF3D7-1371000	PF3D7_1148620	5.8S ribosomal RNA	PF3D7-1371000_S0_Sub0_mip0	C1	reverse	chr11	1928534	1928747	1928510	1928677	TRUE
PF3D7-1371000	PF3D7_1148620	5.8S ribosomal RNA	PF3D7-1371000_S0_Sub0_mip1	C1	reverse	chr11	1928670	1928856	1928510	1928677	TRUE
PF3D7-1371000	PF3D7_1148640	28S ribosomal RNA	PF3D7-1371000_S0_Sub0_mip3	C1	reverse	chr11	1928875	1929058	1928934	1933138	TRUE
PF3D7-1371000	PF3D7_1148640	28S ribosomal RNA	PF3D7-1371000_S0_Sub0_mip2	C1	reverse	chr11	1928878	1929088	1928934	1933138	TRUE
PF3D7-1371000	PF3D7_1148640	28S ribosomal RNA	PF3D7-1371000_S0_Sub0_mip4	C1	forward	chr11	1929064	1929266	1928934	1933138	TRUE
PF3D7-1371000	PF3D7_1148640	28S ribosomal RNA	PF3D7-1371000_S0_Sub0_mip5	C1	reverse	chr11	1929217	1929412	1928934	1933138	TRUE
PF3D7-1371000	PF3D7_1148640	28S ribosomal RNA	PF3D7-1371000_S0_Sub0_mip6	C1	forward	chr11	1929391	1929607	1928934	1933138	TRUE
PF3D7-1371000	PF3D7_1148640	28S ribosomal RNA	PF3D7-1371000_S0_Sub0_mip7	C1	reverse	chr11	1929591	1929811	1928934	1933138	TRUE
PF3D7-1371000	PF3D7_1148640	28S ribosomal RNA	PF3D7-1371000_S0_Sub0_mip8	C1	forward	chr11	1929808	1930025	1928934	1933138	TRUE
PF3D7-1371000	PF3D7_1148640	28S ribosomal RNA	PF3D7-1371000_S0_Sub0_mip9	C1	reverse	chr11	1929972	1930188	1928934	1933138	TRUE
PF3D7-1371000	PF3D7_1148640	28S ribosomal RNA	PF3D7-1371000_S0_Sub0_mip10	C1	forward	chr11	1930115	1930316	1928934	1933138	TRUE
PF3D7-1371000	PF3D7_1148640	28S ribosomal RNA	PF3D7-1371000_S0_Sub0_mip11	C1	forward	chr11	1930223	1930407	1928934	1933138	TRUE
PF3D7-1371000	PF3D7_1148640	28S ribosomal RNA	PF3D7-1371000_S0_Sub0_mip12	C1	forward	chr11	1930440	1930652	1928934	1933138	TRUE
PF3D7-1371000	PF3D7_1148640	28S ribosomal RNA	PF3D7-1371000_S0_Sub0_mip13	C1	forward	chr11	1930720	1930939	1928934	1933138	TRUE
PF3D7-1371000	PF3D7_1148640	28S ribosomal RNA	PF3D7-1371000_S0_Sub0_mip14	C1	reverse	chr11	1930874	1931075	1928934	1933138	TRUE
PF3D7-1371000	PF3D7_1148640	28S ribosomal RNA	PF3D7-1371000_S0_Sub0_mip15	C1	reverse	chr11	1931054	1931262	1928934	1933138	TRUE
PF3D7-1371000	PF3D7_1148640	28S ribosomal RNA	PF3D7-1371000_S0_Sub0_mip16	C1	reverse	chr11	1931278	1931491	1928934	1933138	TRUE
PF3D7-1371000	PF3D7_1148640	28S ribosomal RNA	PF3D7-1371000_S0_Sub0_mip17	C1	reverse	chr11	1931365	1931584	1928934	1933138	TRUE
PF3D7-1371000	PF3D7_1148640	28S ribosomal RNA	PF3D7-1371000_S0_Sub0_mip18	C1	forward	chr11	1931768	1931984	1928934	1933138	TRUE
PF3D7-1371000	PF3D7_1148640	28S ribosomal RNA	PF3D7-1371000_S0_Sub0_mip19	C1	forward	chr11	1932098	1932287	1928934	1933138	TRUE
PF3D7-1371000	PF3D7_1148640	28S ribosomal RNA	PF3D7-1371000_S0_Sub0_mip20	C1	forward	chr11	1932104	1932306	1928934	1933138	TRUE
PF3D7-1371000	PF3D7_1148640	28S ribosomal RNA	PF3D7-1371000_S0_Sub0_mip21	C1	forward	chr11	1932215	1932417	1928934	1933138	TRUE
PF3D7-1371000	PF3D7_1148640	28S ribosomal RNA	PF3D7-1371000_S0_Sub0_mip22	C1	forward	chr11	1932904	1933114	1928934	1933138	TRUE

### Sheet: Table S6 - MIP oligos
Supplementary Table 6. Pfhrp2/3 MIP panel probe sequences.
MIP	probe_id	Probe Sequence
PF3D7-0831400_S0_Sub0_mip0	ref	CTTGGGTATCTTTTCCATATATAATAACGCNNNNAGATCGGAAGAGCACACGTGACTCGCCAAGCTGAAGNNNNNNNNNNTTATCTTTCCTTGCTTTTTCTCTC
PF3D7-0831400_S0_Sub0_mip1	ref	GATACAGCAGTGAATACTAAAAGAAGAAANNNNAGATCGGAAGAGCACACGTGACTCGCCAAGCTGAAGNNNNNNNNNNATAGATTCCATGAAACTTACAGATAAA
PF3D7-0831400_S0_Sub0_mip2	ref	TAAGGTATTTGTATAGGCATCGATAGATAANNNNAGATCGGAAGAGCACACGTGACTCGCCAAGCTGAAGNNNNNNNNNNACGCATGAATTCTTTAAATATATCTTTTA
PF3D7-0831400_S0_Sub0_mip3	ref	AAGCAGGTAAATATATAAACGAGGCANNNNAGATCGGAAGAGCACACGTGACTCGCCAAGCTGAAGNNNNNNNNNNGAACAAAATGATGAATCTAAATGTGAA
PF3D7-0831400_S0_Sub0_mip4	ref	TTTGTCATTTAATCTGAATCCATTTAAAGAACNNNNAGATCGGAAGAGCACACGTGACTCGCCAAGCTGAAGNNNNNNNNNNCAGCTTGATCAGTATTATTTGACT
PF3D7-0831400_S0_Sub0_mip5	ref	TGGAGAACATGATGAAGAAGAAGAACNNNNAGATCGGAAGAGCACACGTGACTCGCCAAGCTGAAGNNNNNNNNNNGGTCATTCAGATATAACTTTATGAATTT
PF3D7-0831400_S0_Sub0_mip6	ref	TACAGCAATAAATAGAAATACGTTGGTATATNNNNAGATCGGAAGAGCACACGTGACTCGCCAAGCTGAAGNNNNNNNNNNTCTTTTATTTCAACATATTTATGGAGTG
PF3D7-0831400_S0_Sub0_mip7	ref	ACAAAAATTCGTTATCCTGTGGTTTTNNNNAGATCGGAAGAGCACACGTGACTCGCCAAGCTGAAGNNNNNNNNNNAAATTCTCATCATTATAATAAAATGAATATATATA
PF3D7-0831500_S0_Sub0_mip1	ref	CAGCATTATATATACAATTCAAAGTAAGTTCANNNNAGATCGGAAGAGCACACGTGACTCGCCAAGCTGAAGNNNNNNNNNNGCACCGTTTATAGGAAATATTATAAAA
PF3D7-0831500_S0_Sub0_mip2	ref	TCCATGATGTCTTTTTCTTATATCCATTATTTNNNNAGATCGGAAGAGCACACGTGACTCGCCAAGCTGAAGNNNNNNNNNNGGATATATACAGTTCAACCATATAATTAATATATA
PF3D7-0831500_S0_Sub0_mip3	ref	TGTACAAGTAGAAAATTTTCCTTCTTTAAATCNNNNAGATCGGAAGAGCACACGTGACTCGCCAAGCTGAAGNNNNNNNNNNGTAGTATTATTTTTATTTACATATACCCCAATAT
PF3D7-0831500_S0_Sub0_mip4	ref	AACACATGAACTATTCTCCCCATATTTATTNNNNAGATCGGAAGAGCACACGTGACTCGCCAAGCTGAAGNNNNNNNNNNATTCTTACTATTATTATTACTATTATTATTGTTTT
PF3D7-0831500_S0_Sub0_mip5	ref	TAATGATATGACAAAACAATTAACAAAGGAAGNNNNAGATCGGAAGAGCACACGTGACTCGCCAAGCTGAAGNNNNNNNNNNTGATGAAAAAGACGAATCGAATAA
PF3D7-0831500_S0_Sub0_mip6	ref	TTTCCTGAATCATTACTAACATTACTTATATTATTNNNNAGATCGGAAGAGCACACGTGACTCGCCAAGCTGAAGNNNNNNNNNNCATTTAGATCAATTAATTTTTCATCTAATATAT
PF3D7-0831500_S0_Sub0_mip7	ref	GTTTAATGGAAAAATATTTAGATGAATTTGATGAANNNNAGATCGGAAGAGCACACGTGACTCGCCAAGCTGAAGNNNNNNNNNNCAAAGGAAGAATTATTTTATGTTCTTGA
PF3D7-0831500_S0_Sub0_mip8	ref	ACGTTTACTTTCATATTTCTTTTTATATTTCTGTANNNNAGATCGGAAGAGCACACGTGACTCGCCAAGCTGAAGNNNNNNNNNNACCATACATATAATTTATTAACTTTTCTAAAT
PF3D7-0831500_S0_Sub0_mip9	ref	TAATATGTGTTTAAAGTGTAACATAAAGTAATAGANNNNAGATCGGAAGAGCACACGTGACTCGCCAAGCTGAAGNNNNNNNNNNACATAAAAGTCCTTCATTAGATGATATA
PF3D7-0831600_S0_Sub0_mip0	ref	AAAATGTACAGGAAATATGACAACCATAAAANNNNAGATCGGAAGAGCACACGTGACTCGCCAAGCTGAAGNNNNNNNNNNCATTTGGATTTGAATCTCCATTTAAAT
PF3D7-0831600_S0_Sub0_mip1	ref	TTTCATTCACATTTTTACTCTCATTAATGGAANNNNAGATCGGAAGAGCACACGTGACTCGCCAAGCTGAAGNNNNNNNNNNGGTACAATATATATATCATCATCTGCAT
PF3D7-0831600_S0_Sub0_mip10	ref	ATGTAAGTCGAAATCCGTATCTTCCNNNNAGATCGGAAGAGCACACGTGACTCGCCAAGCTGAAGNNNNNNNNNNCATTCCGTAAGAACTATAACGTTT
PF3D7-0831600_S0_Sub0_mip12	ref	ATAAGCCCTAGTATCGTAATCTATGAAAGNNNNAGATCGGAAGAGCACACGTGACTCGCCAAGCTGAAGNNNNNNNNNNAAAAATTAAGTCTTACATTCCAAAGAAT
PF3D7-0831600_S0_Sub0_mip14	ref	CAAAGAATGATCAAATAATGTAGGAAGTTCTNNNNAGATCGGAAGAGCACACGTGACTCGCCAAGCTGAAGNNNNNNNNNNTCATTCATAAAATTACTATCTAAGGGAATAT
PF3D7-0831600_S0_Sub0_mip15	ref	AAGGGAATATGTTTCATGAATGAGGTNNNNAGATCGGAAGAGCACACGTGACTCGCCAAGCTGAAGNNNNNNNNNNTTGTAACATGGAAGGAACATTATC
PF3D7-0831600_S0_Sub0_mip17	ref	TTGGAGCTTAAGACCTTGAGTTACANNNNAGATCGGAAGAGCACACGTGACTCGCCAAGCTGAAGNNNNNNNNNNACGTAAAAAGTGAAAAATAGACAAATA
PF3D7-0831600_S0_Sub0_mip2	ref	TTCTAGTATCGTTAAATTCTTATGTAGTTCATCANNNNAGATCGGAAGAGCACACGTGACTCGCCAAGCTGAAGNNNNNNNNNNTCTATTGATTGTTCCTTTAATAAATTTTCA
PF3D7-0831600_S0_Sub0_mip21	ref	TGCAATTTCTACGTAAAAAGTGAAAAATAGACANNNNAGATCGGAAGAGCACACGTGACTCGCCAAGCTGAAGNNNNNNNNNNAAAATAATAACATGTCTTGAATACATTTAGT
PF3D7-0831600_S0_Sub0_mip22	ref	TCACGTTTTTAGTACATGTTAATTCATTTTTACANNNNAGATCGGAAGAGCACACGTGACTCGCCAAGCTGAAGNNNNNNNNNNAACATCTCCCAAATAATTTATTGGATG
PF3D7-0831600_S0_Sub0_mip23	ref	TTACGCATTTGTCTCAATAATTCTAAAATAACCANNNNAGATCGGAAGAGCACACGTGACTCGCCAAGCTGAAGNNNNNNNNNNGATAATTTGAGAAATAAAAACCTGCA
PF3D7-0831600_S0_Sub0_mip25	ref	TCAGATCTAATACTCGATTATGTAATTCTCTTCTTNNNNAGATCGGAAGAGCACACGTGACTCGCCAAGCTGAAGNNNNNNNNNNAAAATAAAATATCGTCAACATTCTTTCT
PF3D7-0831600_S0_Sub0_mip26	ref	TGAGCTCTTTTCAATTTATAATTTCAATACAGACNNNNAGATCGGAAGAGCACACGTGACTCGCCAAGCTGAAGNNNNNNNNNNATGCTAATGAGAGATGCATATGA
PF3D7-0831600_S0_Sub0_mip27	ref	CTTTTTAACTAAAGGTGTTGCTGTTAAATATTTTCNNNNAGATCGGAAGAGCACACGTGACTCGCCAAGCTGAAGNNNNNNNNNNCTTGTAAGTGTCTTCTATTTTTCTAAA
PF3D7-0831600_S0_Sub0_mip29	ref	AATTGTGTATTTCTAATTCCCTTTGTTCCNNNNAGATCGGAAGAGCACACGTGACTCGCCAAGCTGAAGNNNNNNNNNNGGTGGTAATAAACTATTAGTTATGCTAT
PF3D7-0831600_S0_Sub0_mip3	ref	GTTTATTGAATAGCCATAGCGAAACATTNNNNAGATCGGAAGAGCACACGTGACTCGCCAAGCTGAAGNNNNNNNNNNCAATCAAGTTTTTATGATATTGCAAAATA
PF3D7-0831600_S0_Sub0_mip32	ref	TAAAAAGGTAGATCAATTCCTTGGTAGAANNNNAGATCGGAAGAGCACACGTGACTCGCCAAGCTGAAGNNNNNNNNNNGCATATCTTACTTTTGCTTATGTATATAAT
PF3D7-0831600_S0_Sub0_mip33	ref	TGGAGGTTTTTCGACTTCTTTAAGAGNNNNAGATCGGAAGAGCACACGTGACTCGCCAAGCTGAAGNNNNNNNNNNAGATCAATTCCTTGGTAGAAAATTT
PF3D7-0831600_S0_Sub0_mip34	ref	AAGTCGAAAAACCTCCAGGAAAATANNNNAGATCGGAAGAGCACACGTGACTCGCCAAGCTGAAGNNNNNNNNNNAAATATCTCTCAAGGAAACGAAAATT
PF3D7-0831600_S0_Sub0_mip35	ref	TGGTTATCTTGATGAGGCAATGGANNNNAGATCGGAAGAGCACACGTGACTCGCCAAGCTGAAGNNNNNNNNNNTCATGTATGCCCTTTGTTTTATG
PF3D7-0831600_S0_Sub0_mip36	ref	AATCCGATGAAGATGATCAAAAGGCNNNNAGATCGGAAGAGCACACGTGACTCGCCAAGCTGAAGNNNNNNNNNNAGAAAACGTGGTTATCTTGATGA
PF3D7-0831600_S0_Sub0_mip37	ref	ACTGATGATTACAAAAATACCTGAAGATGNNNNAGATCGGAAGAGCACACGTGACTCGCCAAGCTGAAGNNNNNNNNNNGGTAAAAATGAGGAATTTCTAAATGATA
PF3D7-0831600_S0_Sub0_mip4	ref	TGGAAGAATTAGATAACATATCAAATCAATATGGANNNNAGATCGGAAGAGCACACGTGACTCGCCAAGCTGAAGNNNNNNNNNNATTGCACTAGAAGAATTAAATAAAGTATTT
PF3D7-0831600_S0_Sub0_mip7	ref	TAATTTTAATATCATAAAATGTCCCAGAGCTGNNNNAGATCGGAAGAGCACACGTGACTCGCCAAGCTGAAGNNNNNNNNNNCCAGGATATTACATTCCATATTTGTATT
PF3D7-0831600_S0_Sub0_mip8	ref	AAGATGGATTCTTTTCATATATATGTAATGATCCTNNNNAGATCGGAAGAGCACACGTGACTCGCCAAGCTGAAGNNNNNNNNNNGTGTTTTCAGAATGCTGTATATTATT
PF3D7-0831700_S0_Sub0_mip1	ref	TGCAATTTATTGTCTATCAAAAAGGAATAAAGNNNNAGATCGGAAGAGCACACGTGACTCGCCAAGCTGAAGNNNNNNNNNNCAGTATATAATCCTATAATGACTAAAATATATCAA
PF3D7-0831700_S0_Sub0_mip10	ref	AAATGTTCCTCCTCCTAAATCGAAAANNNNAGATCGGAAGAGCACACGTGACTCGCCAAGCTGAAGNNNNNNNNNNGCTTGTGCGGATGATGATAATA
PF3D7-0831700_S0_Sub0_mip11	ref	TTTTTGAAGTTAAAGCTACCTCAGGANNNNAGATCGGAAGAGCACACGTGACTCGCCAAGCTGAAGNNNNNNNNNNCTGTTCCAGCTTATTTCAATGATT
PF3D7-0831700_S0_Sub0_mip12	ref	AATCATTGGTTTTCCATCAGAACCANNNNAGATCGGAAGAGCACACGTGACTCGCCAAGCTGAAGNNNNNNNNNNACCATATGCTATAGCTGCTGC
PF3D7-0831700_S0_Sub0_mip13	ref	AAAACCAGTTAAAAATGCTGTTATTACTGTNNNNAGATCGGAAGAGCACACGTGACTCGCCAAGCTGAAGNNNNNNNNNNGATGCAAAAAGATTAATAGGAAGAAAAT
PF3D7-0831700_S0_Sub0_mip14	ref	TACATATACCAACACATGAATAGGTGGTNNNNAGATCGGAAGAGCACACGTGACTCGCCAAGCTGAAGNNNNNNNNNNTCAGAACCACCTTTTACAGTAAAT
PF3D7-0831700_S0_Sub0_mip15	ref	TCCAGGAATCCAGAAAATACAGTTTTNNNNAGATCGGAAGAGCACACGTGACTCGCCAAGCTGAAGNNNNNNNNNNACAGTACATACAGCAAGTAACAAT
PF3D7-0831700_S0_Sub0_mip16	ref	AGGCTTGATTTTGACAATAACTGACTNNNNAGATCGGAAGAGCACACGTGACTCGCCAAGCTGAAGNNNNNNNNNNGTACCTAAATCAATACCAATTGCA
PF3D7-0831700_S0_Sub0_mip2	ref	TAACTGTTTTCATACATTTTTCTGAATCATCTNNNNAGATCGGAAGAGCACACGTGACTCGCCAAGCTGAAGNNNNNNNNNNGTCCATTATTTTGTGCTTCTTTATTTT
PF3D7-0831700_S0_Sub0_mip3	ref	AAAAATCAAACAGCAGAAACTGAAGANNNNAGATCGGAAGAGCACACGTGACTCGCCAAGCTGAAGNNNNNNNNNNAAGATGATATCGATCGTATGGTAA
PF3D7-0831700_S0_Sub0_mip4	ref	TGGGATACCTTCTAATTGAAATTTTCCTNNNNAGATCGGAAGAGCACACGTGACTCGCCAAGCTGAAGNNNNNNNNNNTATTTTGTTCATCCTCTTCTTTATATTT
PF3D7-0831700_S0_Sub0_mip5	ref	AAAACCAAATTACTATTACAAATGATAAAGGAAGANNNNAGATCGGAAGAGCACACGTGACTCGCCAAGCTGAAGNNNNNNNNNNCAAATCTTTACAACATATGCTGATAA
PF3D7-0831700_S0_Sub0_mip6	ref	AACAGCTTCATCTGGATTAATGGCNNNNAGATCGGAAGAGCACACGTGACTCGCCAAGCTGAAGNNNNNNNNNNAAACTTGAATTAAAACACCTGGTT
PF3D7-0831700_S0_Sub0_mip7	ref	ACCAAATTAATTGAAAGAAATACAACTATACCAACNNNNAGATCGGAAGAGCACACGTGACTCGCCAAGCTGAAGNNNNNNNNNNCCAAAAATACAACAACTTATCAAAGATT
PF3D7-0831700_S0_Sub0_mip8	ref	TTATAATCGATTCCATCAAATAAAGAATCAACTTCNNNNAGATCGGAAGAGCACACGTGACTCGCCAAGCTGAAGNNNNNNNNNNTTAATGGCTTTACATGGTTCTTTT
PF3D7-0831700_S0_Sub0_mip9	ref	AAAAATGGATAAAAGCCAAGTACATGAAANNNNAGATCGGAAGAGCACACGTGACTCGCCAAGCTGAAGNNNNNNNNNNGGTAAAGATGTTTCCAAAAATTCAAAAT
PF3D7-0831750_S0_Sub0_mip0	ref	TGTACATATGAATGATGAAAATATTATCTTAGATTNNNNAGATCGGAAGAGCACACGTGACTCGCCAAGCTGAAGNNNNNNNNNNGTATCGTATGTGTAAAACTTTTGATTT
PF3D7-0831750_S0_Sub0_mip1	ref	TTTGTATTCAAAAACATTTTAAAGACCTCANNNNAGATCGGAAGAGCACACGTGACTCGCCAAGCTGAAGNNNNNNNNNNTCATAGCATATGTCTTTCTTAAGTTTT
PF3D7-0831750_S0_Sub0_mip2	ref	AATACTGATGTAAATAAACATAAACTTAATGATTCNNNNAGATCGGAAGAGCACACGTGACTCGCCAAGCTGAAGNNNNNNNNNNCACTCAGAAATTATTATCGTCAACA
PF3D7-0831750_S0_Sub0_mip3	ref	TTTTTATAATACTATCAACTTTTCCATACCTTAAANNNNAGATCGGAAGAGCACACGTGACTCGCCAAGCTGAAGNNNNNNNNNNTACATATTATATCATCCCCTCCTAATTT
PF3D7-0831750_S0_Sub0_mip4	ref	AAAATTTATATGTTATTGGAGTGAAATTATTGCNNNNAGATCGGAAGAGCACACGTGACTCGCCAAGCTGAAGNNNNNNNNNNAAATATAGCACGTAAAGTTTTAATTAATATAT
PF3D7-0831750_S0_Sub0_mip5	ref	TTAGACAAACACACTTCTTCACAAATTNNNNAGATCGGAAGAGCACACGTGACTCGCCAAGCTGAAGNNNNNNNNNNAAATTTACATAAACATGAAAATAAGTATATTT
PF3D7-0831750_S0_Sub0_mip6	ref	ATGGGACAGGTGTAAATATAGTTTATAATTTTNNNNAGATCGGAAGAGCACACGTGACTCGCCAAGCTGAAGNNNNNNNNNNTTACTTAATAAAAGAGTTAAACTTGTTAAAAT
PF3D7-0831900_S0_Sub0_mip0	ref	GCTTATGTTTGTATATGATTGGATTTTTATATATTNNNNAGATCGGAAGAGCACACGTGACTCGCCAAGCTGAAGNNNNNNNNNNTAGCATATTTATATTTCTACATATTTTTAATTTT
PF3D7-0831900_S0_Sub0_mip1	ref	AATCATATACAAACATAAGCAAAGAAACTTAANNNNAGATCGGAAGAGCACACGTGACTCGCCAAGCTGAAGNNNNNNNNNNGGTAGTTTTCAACTTTTTCTAAGCT
PF3D7-0832000_S0_Sub0_mip0	ref	ACTTGTTCACTATTTCTACTTTTAGTTTTTGTTTCNNNNAGATCGGAAGAGCACACGTGACTCGCCAAGCTGAAGNNNNNNNNNNTAATTATCATTTACCTTATTTGATAAAGATAAT
PF3D7-0832000_S0_Sub0_mip1	ref	ATATATACACCAATGAATATTACAAATCAAATGANNNNAGATCGGAAGAGCACACGTGACTCGCCAAGCTGAAGNNNNNNNNNNAAAAATTATTGACCAATTGAACCAG
PF3D7-0832000_S0_Sub0_mip2	ref	AAGGAATGAATATATTATTGAGTAAATATTGATGANNNNAGATCGGAAGAGCACACGTGACTCGCCAAGCTGAAGNNNNNNNNNNATCATTAGATTGTTGGTATGTGTTTAA
PF3D7-0832000_S0_Sub0_mip3	ref	TTCCTAATAAAACCCTCATAAACAATTACANNNNAGATCGGAAGAGCACACGTGACTCGCCAAGCTGAAGNNNNNNNNNNATACCACTCTAAAATGTTATTATTTGC
PF3D7-0832000_S0_Sub0_mip4	ref	AATTAAGTATTCATACAAAATGTGCAATAAGTTTNNNNAGATCGGAAGAGCACACGTGACTCGCCAAGCTGAAGNNNNNNNNNNTTTTGTGATAGTAAAAATTTATTAAATAGAAAG
PF3D7-0832000_S0_Sub0_mip5	ref	TACCACTCTAAAATGTTATTATTTGCCTTNNNNAGATCGGAAGAGCACACGTGACTCGCCAAGCTGAAGNNNNNNNNNNTTATATTTTCTATCATATTTCTTATAAAACTTATT
PF3D7-0832100_S0_Sub0_mip0	ref	AATTAGTAGTTATACCTGCTATTTTATTAGTTTTTNNNNAGATCGGAAGAGCACACGTGACTCGCCAAGCTGAAGNNNNNNNNNNTCATGTAATATAGGCGAAATAATGAATT
PF3D7-0832100_S0_Sub0_mip1	ref	CTTATGTTTTGTAATGGTGAGGTTCATANNNNAGATCGGAAGAGCACACGTGACTCGCCAAGCTGAAGNNNNNNNNNNGACAAAGGAGACAACTGAAACTA
PF3D7-0832100_S0_Sub0_mip2	ref	TGAACAAGAATATTGGGATTATTGAAATTGNNNNAGATCGGAAGAGCACACGTGACTCGCCAAGCTGAAGNNNNNNNNNNGTAGTTATACCTGCTATTTTATTAGTTT
PF3D7-0832100_S0_Sub0_mip3	ref	ATATATTAGAATGTCGCATGCTAATATCATTGANNNNAGATCGGAAGAGCACACGTGACTCGCCAAGCTGAAGNNNNNNNNNNTACAGCAATTTTTGTTACTATTCAATT
PF3D7-0832100_S0_Sub0_mip4	ref	ACTAATATCCCTCCACATTTCAAACANNNNAGATCGGAAGAGCACACGTGACTCGCCAAGCTGAAGNNNNNNNNNNGAAATTGTCTGCATTAATAATTGATTTC
PF3D7-0832100_S0_Sub0_mip5	ref	TACTTTATATGCTATAAGTGTTTAGAAAGATACAGNNNNAGATCGGAAGAGCACACGTGACTCGCCAAGCTGAAGNNNNNNNNNNTTCAACAAATTATTTTTAAAATGCAAAAT
PF3D7-0832100_S0_Sub0_mip6	ref	AAATTTTGCATTACTTCTTTCATTTCTGAGNNNNAGATCGGAAGAGCACACGTGACTCGCCAAGCTGAAGNNNNNNNNNNTTTCAACTTTAACTGCTACTGATTT
PF3D7-0832100_S0_Sub0_mip7	ref	TGACAAACATATGATCAAAAACAGACAANNNNAGATCGGAAGAGCACACGTGACTCGCCAAGCTGAAGNNNNNNNNNNATATATAATACTATATATATCCATATTTTTACTGG
PF3D7-0832200-2_S0_Sub0_mip0	ref	ATTTAAAAATTTTCTCCTAATTAAACGAACATTCNNNNAGATCGGAAGAGCACACGTGACTCGCCAAGCTGAAGNNNNNNNNNNTAAATACTCCTGCATCATTTGTTT
PF3D7-0832200-2_S0_Sub0_mip1	ref	AAAATATAATGATGTTACAACTAAAAGAAAATGTGNNNNAGATCGGAAGAGCACACGTGACTCGCCAAGCTGAAGNNNNNNNNNNTGTTCAGAATATAATAATATGTGACAAAA
PF3D7-0832200-2_S0_Sub0_mip2	ref	GTTATCATTATTTTGGAGGTAGGAAACCNNNNAGATCGGAAGAGCACACGTGACTCGCCAAGCTGAAGNNNNNNNNNNCAACTAAAAGAAAATGTGATAATATAAATTATAAT
PF3D7-0832200-2_S0_Sub0_mip3	ref	ATTTAATACACATAAGAAAATATTTACAGAATGGANNNNAGATCGGAAGAGCACACGTGACTCGCCAAGCTGAAGNNNNNNNNNNCGTTATCATTATTTTGGAGGTAGG
PF3D7-0832200-2_S0_Sub0_mip4	ref	TTTCACGTACATTTTTCATAGATACAGGTNNNNAGATCGGAAGAGCACACGTGACTCGCCAAGCTGAAGNNNNNNNNNNTTTTCTAATCCTTGGAGCTCTTT
PF3D7-0832300_S0_Sub0_mip0	ref	ATTCTCCTTAAGAAAATGAATTAACATTCTGATGNNNNAGATCGGAAGAGCACACGTGACTCGCCAAGCTGAAGNNNNNNNNNNAAAGAACTTGTATATAGGAGTATATGG
PF3D7-0832500_S0_Sub0_mip1	ref	AACTTGACGGATTAACAATTGATGTCNNNNAGATCGGAAGAGCACACGTGACTCGCCAAGCTGAAGNNNNNNNNNNATCATGGCAATATTGAAACTAGTAAT
PF3D7-1369900_S0_Sub0_mip0	ref	CAGAGTGCAATAAACAGTATATATTTTACATTNNNNAGATCGGAAGAGCACACGTGACTCGCCAAGCTGAAGNNNNNNNNNNCCCTCTGGGCTCAATAAATTTAATA
PF3D7-1369900_S0_Sub0_mip1	ref	TTTTCCTTGTATTTCTTTCTTGTTCAATTTNNNNAGATCGGAAGAGCACACGTGACTCGCCAAGCTGAAGNNNNNNNNNNTATTGTTTTTCTTATTTTGCTTAAATATTAAAAA
PF3D7-1369900_S0_Sub0_mip2	ref	TGGGGGTTCGAATCCCTCTGGNNNNAGATCGGAAGAGCACACGTGACTCGCCAAGCTGAAGNNNNNNNNNNTTATTCTTTTATTAATTTTAGAATAAGGAAAAA
PF3D7-1369900_S0_Sub0_mip3	ref	ATTACGCCACTGGTGCTAATTTGNNNNAGATCGGAAGAGCACACGTGACTCGCCAAGCTGAAGNNNNNNNNNNCTATATTTGTAATATTCAAAAATTTTTACTTTTT
PF3D7-1370100_S0_Sub0_mip0	ref	TCTACCGCTGAGCTACACGCNNNNAGATCGGAAGAGCACACGTGACTCGCCAAGCTGAAGNNNNNNNNNNAAATATTTATTTATAATCCAGGCCACA
PF3D7-1370100_S0_Sub0_mip1	ref	AGATCAGCGGGTCCATGGTTNNNNAGATCGGAAGAGCACACGTGACTCGCCAAGCTGAAGNNNNNNNNNNAGAATATCGTTTTAAAGAAGAAATAAACA
PF3D7-1370200_S0_Sub0_mip1	ref	ATCGAAGTGACCCGGGTTCGANNNNAGATCGGAAGAGCACACGTGACTCGCCAAGCTGAAGNNNNNNNNNNAAGAAATAAAAAGAAATGCATGTAATTT
PF3D7-1370200_S0_Sub0_mip2	ref	GGCAACGAAGTATTCTACCACTAGACNNNNAGATCGGAAGAGCACACGTGACTCGCCAAGCTGAAGNNNNNNNNNNTTTATTTTATTTATTCTTTATTATTTATATGGAAC
PF3D7-1370300_S0_Sub0_mip1	ref	TGCTTGCTCTGCCATTTTTAGATATTNNNNAGATCGGAAGAGCACACGTGACTCGCCAAGCTGAAGNNNNNNNNNNCATGTTTTCCTTCACCATCAGTT
PF3D7-1370300_S0_Sub0_mip2	ref	TTCTTATACCACTCAGTAAGTTCATTATAAAANNNNAGATCGGAAGAGCACACGTGACTCGCCAAGCTGAAGNNNNNNNNNNTGCTAGGAATTGGTTTACTAATTTTAT
PF3D7-1370300_S0_Sub0_mip3	ref	TCCATCTAAAGCTTCAGAAAGAGAAGNNNNAGATCGGAAGAGCACACGTGACTCGCCAAGCTGAAGNNNNNNNNNNTTGGGTTTATATATAATAATAAAAAGGTATTTA
PF3D7-1370300_S0_Sub0_mip4	ref	ATCACGACCATGATCACGAACANNNNAGATCGGAAGAGCACACGTGACTCGCCAAGCTGAAGNNNNNNNNNNAAATATAGTAATATTATTATTTTAAGTGATACATT
PF3D7-1370300_S0_Sub0_mip5	ref	TAGAAATGAGGTGCATGGTGATAATGNNNNAGATCGGAAGAGCACACGTGACTCGCCAAGCTGAAGNNNNNNNNNNTGCTTTATTTTTGCATGTACATACA
PF3D7-1370300_S0_Sub0_mip6	ref	AATTAAATGCTTCATAAGATTCTTATATGGTGNNNNAGATCGGAAGAGCACACGTGACTCGCCAAGCTGAAGNNNNNNNNNNCACGCTCATGAACTTGATCAT
PF3D7-1370500_S0_Sub0_mip2	ref	ATACGTTAAACCTTAAAATGAATTTACTTATTGANNNNAGATCGGAAGAGCACACGTGACTCGCCAAGCTGAAGNNNNNNNNNNTTTCTTTACTACTACTAATATATATTATATGTTAC
PF3D7-1370500_S0_Sub0_mip3	ref	ATGAGAACATATCATATAATATATAGTCCACTATTNNNNAGATCGGAAGAGCACACGTGACTCGCCAAGCTGAAGNNNNNNNNNNTATTGATAGCATGTTATTGTTTGTTAT
PF3D7-1370500_S0_Sub0_mip4	ref	AACACAAAAACTATCATAAATCTTTTTACTCTTCNNNNAGATCGGAAGAGCACACGTGACTCGCCAAGCTGAAGNNNNNNNNNNACTACATGACGTATATACCATAACAAA
PF3D7-1370500_S0_Sub0_mip5	ref	ATTGGTATCAAATAAAAATGAAAAAGACTACGNNNNAGATCGGAAGAGCACACGTGACTCGCCAAGCTGAAGNNNNNNNNNNATTATAAAATTGAACATTGCATTAGAAAA
PF3D7-1370500_S0_Sub0_mip6	ref	TTAACCCTCCCCGTAGTTAAAACTNNNNAGATCGGAAGAGCACACGTGACTCGCCAAGCTGAAGNNNNNNNNNNACACCTACCCATATACCACTTAC
PF3D7-1370900_S0_Sub0_mip0	ref	TTTTTGTACGTCTTAAATTCATAATTAAATGTGTNNNNAGATCGGAAGAGCACACGTGACTCGCCAAGCTGAAGNNNNNNNNNNAATAATTAAAATATATGGGAAGTGTGTG
PF3D7-1370900_S0_Sub0_mip1	ref	AAACATATATATATTATTTCTTCTGATTTTCAACGNNNNAGATCGGAAGAGCACACGTGACTCGCCAAGCTGAAGNNNNNNNNNNTAACACATTTAATTATGAATTTAAGACTAATT
PF3D7-1370900_S0_Sub0_mip3	ref	GGATTTATTGAAGAAATGAAAATCTATGAAGANNNNAGATCGGAAGAGCACACGTGACTCGCCAAGCTGAAGNNNNNNNNNNTTTAATAAGACTTAAATATATAATTAATTGTTACA
PF3D7-1370900_S0_Sub0_mip5	ref	AATATTTCGTTATCCATCTTCACACATATATNNNNAGATCGGAAGAGCACACGTGACTCGCCAAGCTGAAGNNNNNNNNNNAAATCTTATTAATAGTTATAATAAAATTATTAGCA
PF3D7-1371000_S0_Sub0_mip0	ref	CATCCATCGTTAAGATTGTGGCTATNNNNAGATCGGAAGAGCACACGTGACTCGCCAAGCTGAAGNNNNNNNNNNAATCCAAATTCTCTTTTTCTTCTATGA
PF3D7-1371000_S0_Sub0_mip1	ref	TAGGAATACCACGTTAATTTGCCCANNNNAGATCGGAAGAGCACACGTGACTCGCCAAGCTGAAGNNNNNNNNNNTTACATATAAACTTTCTCTCCTCTAGAA
PF3D7-1371000_S0_Sub0_mip10	ref	ACAATGATTAGAGGGTTTAGGGGATNNNNAGATCGGAAGAGCACACGTGACTCGCCAAGCTGAAGNNNNNNNNNNTTGAGTATGAGTACATTTGTTAGGAC
PF3D7-1371000_S0_Sub0_mip11	ref	TCACTTTGGCGTAAATAAGATAACTCCAANNNNAGATCGGAAGAGCACACGTGACTCGCCAAGCTGAAGNNNNNNNNNNTTCATTACAATCACGTTTAGGGG
PF3D7-1371000_S0_Sub0_mip12	ref	GATACCGGGCCATAAGAAGGTAGNNNNAGATCGGAAGAGCACACGTGACTCGCCAAGCTGAAGNNNNNNNNNNGCGTAAATAAGATAACTCCAAGTG
PF3D7-1371000_S0_Sub0_mip13	ref	ATCTTCGTCTCAAAAGGGAAACAGGNNNNAGATCGGAAGAGCACACGTGACTCGCCAAGCTGAAGNNNNNNNNNNAGCTCAGATCTTTTTATGAGTAGAA
PF3D7-1371000_S0_Sub0_mip14	ref	GCTAACTCTTGTACAAACATAGTTGACAAGNNNNAGATCGGAAGAGCACACGTGACTCGCCAAGCTGAAGNNNNNNNNNNTTCCAAGGTTTGCTATAAAATTAAAGT
PF3D7-1371000_S0_Sub0_mip15	ref	GTAAAACCTATGTCAAGGAGTTCATTTGTNNNNAGATCGGAAGAGCACACGTGACTCGCCAAGCTGAAGNNNNNNNNNNATAATTAAATTCCCTTCTGTATATGCTC
PF3D7-1371000_S0_Sub0_mip16	ref	CTTCTGTATATGCTCCGTTCCCTCCNNNNAGATCGGAAGAGCACACGTGACTCGCCAAGCTGAAGNNNNNNNNNNTCTGTAATTTTATTTTCAACCCCC
PF3D7-1371000_S0_Sub0_mip17	ref	TGCGGTTATTGGTACACTCATTATTGNNNNAGATCGGAAGAGCACACGTGACTCGCCAAGCTGAAGNNNNNNNNNNATAAAATGAAAGCGAAAACAGGAA
PF3D7-1371000_S0_Sub0_mip18	ref	TTTGTGAAACGACTTAGAAGGTGTAGTNNNNAGATCGGAAGAGCACACGTGACTCGCCAAGCTGAAGNNNNNNNNNNCCCAGTGCTTTGAATGTTAAGT
PF3D7-1371000_S0_Sub0_mip19	ref	GCTCAATGAGAACAGAAATCTCGTGNNNNAGATCGGAAGAGCACACGTGACTCGCCAAGCTGAAGNNNNNNNNNNAAATGAAATACCACTACTTTTACAGTT
PF3D7-1371000_S0_Sub0_mip2	ref	TAAACTTTCTCTCCTCTAGAACCAATCAAANNNNAGATCGGAAGAGCACACGTGACTCGCCAAGCTGAAGNNNNNNNNNNCTTCTTCCTTATAACAGAACAATTTCTA
PF3D7-1371000_S0_Sub0_mip20	ref	CTCGTGTAGACTAAAAGGGGAAAAGNNNNAGATCGGAAGAGCACACGTGACTCGCCAAGCTGAAGNNNNNNNNNNAAATACCACTACTTTTACAGTTGTTTTA
PF3D7-1371000_S0_Sub0_mip21	ref	ATTCTGACTGTGCATATAAAGGTGTCTNNNNAGATCGGAAGAGCACACGTGACTCGCCAAGCTGAAGNNNNNNNNNNTGTTTCTTATATTTCTCCCATTTCTATG
PF3D7-1371000_S0_Sub0_mip22	ref	TGTTGAGGCTTATCTCTTGTGACAATTANNNNAGATCGGAAGAGCACACGTGACTCGCCAAGCTGAAGNNNNNNNNNNACTGCTAATGTAAATGAGAAATTATACA
PF3D7-1371000_S0_Sub0_mip3	ref	ACTTTCTCTCCTCTAGAACCAATCAANNNNAGATCGGAAGAGCACACGTGACTCGCCAAGCTGAAGNNNNNNNNNNCACATAGTCTTTTTACAACTACGATATA
PF3D7-1371000_S0_Sub0_mip4	ref	AGATTGGAGTACAAAGATGTGTGATACANNNNAGATCGGAAGAGCACACGTGACTCGCCAAGCTGAAGNNNNNNNNNNGAAAAAGCTCAAGGAGATAATTCTATAT
PF3D7-1371000_S0_Sub0_mip5	ref	ATATATTTATTAACTACGGGCCTTTCACCCNNNNAGATCGGAAGAGCACACGTGACTCGCCAAGCTGAAGNNNNNNNNNNATCTTCTTACATTTTCCTTTCTTAATCC
PF3D7-1371000_S0_Sub0_mip6	ref	TGCTTGTATGTTTGAGTATTCACTGCNNNNAGATCGGAAGAGCACACGTGACTCGCCAAGCTGAAGNNNNNNNNNNTCAGGAATGAGCAGTTAAATAGTA
PF3D7-1371000_S0_Sub0_mip7	ref	ACCCTTTTTCTTACTACTCCTCCCNNNNAGATCGGAAGAGCACACGTGACTCGCCAAGCTGAAGNNNNNNNNNNCACTATTGTTTACCTCTTTCCTCA
PF3D7-1371000_S0_Sub0_mip8	ref	AATAGTGCATTTGGTTTCTGGCTTGNNNNAGATCGGAAGAGCACACGTGACTCGCCAAGCTGAAGNNNNNNNNNNCCGAAATGCGTATAATTATTCTGT
PF3D7-1371000_S0_Sub0_mip9	ref	TATGTTTTTATTCATATCACATACGCTCGCNNNNAGATCGGAAGAGCACACGTGACTCGCCAAGCTGAAGNNNNNNNNNNGATTGTAATGAACGATTTGCACG
PF3D7-1371500_S0_Sub0_mip0	ref	CATTGTTTGAATAATTTGAACACTTTTTATAGTTANNNNAGATCGGAAGAGCACACGTGACTCGCCAAGCTGAAGNNNNNNNNNNCATAATAATTGCATTATATAATAATAATAGTAAGA
PF3D7-1371500_S0_Sub0_mip1	ref	CATTCTTCAAAAGATAATAATACAAGTGATTTATTNNNNAGATCGGAAGAGCACACGTGACTCGCCAAGCTGAAGNNNNNNNNNNAACGAAAGAATTTAACAAATACCAGT
PF3D7-1371500_S0_Sub0_mip2	ref	TTATTATAATCATATGTCTGAGTAGTGAAAAAGGCNNNNAGATCGGAAGAGCACACGTGACTCGCCAAGCTGAAGNNNNNNNNNNTTTGAACACTTTTTATAGTTATTCTTTATATT
PF3D7-1371500_S0_Sub0_mip3	ref	TAAACCTAATTCCACTACAAACATTAACAANNNNAGATCGGAAGAGCACACGTGACTCGCCAAGCTGAAGNNNNNNNNNNCCCTAAAAGTAAGCATCATATTAAAAT
PF3D7-1371500_S0_Sub0_mip4	ref	TATGTGTATATAGGTTGAATGGTTTAGACTNNNNAGATCGGAAGAGCACACGTGACTCGCCAAGCTGAAGNNNNNNNNNNTGTAATAAATGATAAACTAAAATATATAAGTACA
PF3D7-1371500_S0_Sub0_mip5	ref	AAATTACTTGAAATAATAAAACTAAAAATGTTCCTNNNNAGATCGGAAGAGCACACGTGACTCGCCAAGCTGAAGNNNNNNNNNNTCAAAAAGTTTTTCATATAAAATTAATAATTCTT
PF3D7-1371600_S0_Sub0_mip0	ref	TGGATCAAAATAAGGATATGCTAAAAAGTGGNNNNAGATCGGAAGAGCACACGTGACTCGCCAAGCTGAAGNNNNNNNNNNTTTGTTCTGTTTACATTGTGTATCAT
PF3D7-1371600_S0_Sub0_mip10	ref	TGGTGGTCCACATACACCTTCANNNNAGATCGGAAGAGCACACGTGACTCGCCAAGCTGAAGNNNNNNNNNNTTTATATCCCTCCAAACATCCAAA
PF3D7-1371600_S0_Sub0_mip2	ref	AAAACAAGAAATTCAGACAGTGATGAAAGANNNNAGATCGGAAGAGCACACGTGACTCGCCAAGCTGAAGNNNNNNNNNNTAAAGAAAGAAGAAGATGAAAAGGAAA
PF3D7-1371600_S0_Sub0_mip20	ref	ATTTTAGGTAAATTTTCAGACACCACCCNNNNAGATCGGAAGAGCACACGTGACTCGCCAAGCTGAAGNNNNNNNNNNTTTGGTCAGATGGTATTTTAGAAATTT
PF3D7-1371600_S0_Sub0_mip22	ref	TATTGTTTCCTTATTCCCTTGATTAGAGTCCNNNNAGATCGGAAGAGCACACGTGACTCGCCAAGCTGAAGNNNNNNNNNNAGATTGAAAAATATCAGCGCTTTT
PF3D7-1371600_S0_Sub0_mip24	ref	CTGAAGAATCCTGAACTACACTTTCANNNNAGATCGGAAGAGCACACGTGACTCGCCAAGCTGAAGNNNNNNNNNNTCCTCAGTCAAACTTTCATAATCA
PF3D7-1371600_S0_Sub0_mip28	ref	TTCTTCAAGTCCTCCTTCTGAAATGANNNNAGATCGGAAGAGCACACGTGACTCGCCAAGCTGAAGNNNNNNNNNNTCTTCAGAATTGTTTATTCCTTCTGTA
PF3D7-1371600_S0_Sub0_mip3	ref	TGCCCCAATAAGACGAATACAATTATGNNNNAGATCGGAAGAGCACACGTGACTCGCCAAGCTGAAGNNNNNNNNNNTCTTCGAGATAATAAAGAACAAGATGA
PF3D7-1371600_S0_Sub0_mip30	ref	TCAGATTCATGAGAACTATCAGCATTTTCTNNNNAGATCGGAAGAGCACACGTGACTCGCCAAGCTGAAGNNNNNNNNNNCCTCTCCACCTGTATTATCTTTAT
PF3D7-1371600_S0_Sub0_mip33	ref	TAGTTATTACTTCCACACTTTCACTAGACCNNNNAGATCGGAAGAGCACACGTGACTCGCCAAGCTGAAGNNNNNNNNNNCTTTTTCTTCAATTATTTGTTCATTCCT
PF3D7-1371600_S0_Sub0_mip4	ref	GGTTATCTGTACAAATCCATTTCATTTCCTNNNNAGATCGGAAGAGCACACGTGACTCGCCAAGCTGAAGNNNNNNNNNNACTCCATCTTATATCATCACATAATTTC
PF3D7-1371600_S0_Sub0_mip42	ref	ATGATTTAGAAGGTTCAATGGACACCNNNNAGATCGGAAGAGCACACGTGACTCGCCAAGCTGAAGNNNNNNNNNNAAAGATACAACCACATCTCATTCT
PF3D7-1371600_S0_Sub0_mip43	ref	GTTCGTTCTTTATGACTTAATTGAGATGGANNNNAGATCGGAAGAGCACACGTGACTCGCCAAGCTGAAGNNNNNNNNNNATCACTTTCTGCGCTTTCTTTATT
PF3D7-1371600_S0_Sub0_mip44	ref	AAAGTTAATTTTGTGGGATTGCCTGGNNNNAGATCGGAAGAGCACACGTGACTCGCCAAGCTGAAGNNNNNNNNNNTCCTGAAGCTTCAAATACTGATAATAA
PF3D7-1371600_S0_Sub0_mip45	ref	ATATTGATCTATAACTCCTGCGTTCTCANNNNAGATCGGAAGAGCACACGTGACTCGCCAAGCTGAAGNNNNNNNNNNCCAACAGGATATTCTATCTCTTTAGATA
PF3D7-1371600_S0_Sub0_mip46	ref	ATTTGAAAACGAGAAAACAGTTGGCNNNNAGATCGGAAGAGCACACGTGACTCGCCAAGCTGAAGNNNNNNNNNNTGATGTTACAAGGGGAAGTGTT
PF3D7-1371600_S0_Sub0_mip47	ref	TAAAGAGAATTGTGGGCGCAATGNNNNAGATCGGAAGAGCACACGTGACTCGCCAAGCTGAAGNNNNNNNNNNAAAGGAAACAGAGAAAAATATTGCA
PF3D7-1371600_S0_Sub0_mip5	ref	TAACAAGTTTGATTCCAGTTTTACAGCTNNNNAGATCGGAAGAGCACACGTGACTCGCCAAGCTGAAGNNNNNNNNNNCCACCATTCTTTTCGTAACTTTATATT
PF3D7-1371600_S0_Sub0_mip50	ref	AAAGATGTGAAACATGATGATTCCGANNNNAGATCGGAAGAGCACACGTGACTCGCCAAGCTGAAGNNNNNNNNNNGAGATGTTAAACAAAATAAGGAGCATA
PF3D7-1371600_S0_Sub0_mip6	ref	TGTATTTTTCCCACCATTCTTTTCGTNNNNAGATCGGAAGAGCACACGTGACTCGCCAAGCTGAAGNNNNNNNNNNTTTTCCTATTTTGCACCCATTTATTAT
PF3D7-1371600_S0_Sub0_mip7	ref	AAAACCTGAATTAGTATCTGCTGCCNNNNAGATCGGAAGAGCACACGTGACTCGCCAAGCTGAAGNNNNNNNNNNTGTTTACTTTGAGAAACACATATAATGA
PF3D7-1371600_S0_Sub0_mip9	ref	ATATATATTTTTGATTCGCGACGGTAACGNNNNAGATCGGAAGAGCACACGTGACTCGCCAAGCTGAAGNNNNNNNNNNCTGTAAAGAAAAACCTGAATTAGTATCT
PF3D7-1371700_S0_Sub0_mip0	ref	TTGTTGGGTTGTTATATATATTTTTATTAGTAAGTNNNNAGATCGGAAGAGCACACGTGACTCGCCAAGCTGAAGNNNNNNNNNNTCATTCATTAAGAAGGATAAGGGA
PF3D7-1371700_S0_Sub0_mip1	ref	TGTATTTTCTTTCTTTTTCATATTTATCAAATGTNNNNAGATCGGAAGAGCACACGTGACTCGCCAAGCTGAAGNNNNNNNNNNATATTAGTAAAACGCACATCATTTTT
PF3D7-1371700_S0_Sub0_mip10	ref	TCATGAACTGAACAATTTGATAAACGTNNNNAGATCGGAAGAGCACACGTGACTCGCCAAGCTGAAGNNNNNNNNNNAAATATTTCAAACCAAGAAGAAAGAA
PF3D7-1371700_S0_Sub0_mip11	ref	TATTTTCATTTAAATTTGTTATCATATTGTGTGTTNNNNAGATCGGAAGAGCACACGTGACTCGCCAAGCTGAAGNNNNNNNNNNGAGCATAGGAAGACTGTAAAATTAA
PF3D7-1371700_S0_Sub0_mip2	ref	GGAGAAGATATAATAATTTTAAAAGAAGGGAAGTANNNNAGATCGGAAGAGCACACGTGACTCGCCAAGCTGAAGNNNNNNNNNNTATATTTTTATAGAATATATTAATTAATCATGGAG
PF3D7-1371700_S0_Sub0_mip3	ref	TCATTAATGTTATCTAATGAATCCCTACATATNNNNAGATCGGAAGAGCACACGTGACTCGCCAAGCTGAAGNNNNNNNNNNCATCTTTATTAATGATTTCTGACCTAATT
PF3D7-1371700_S0_Sub0_mip4	ref	AAAAATACCTATTGATATATGGGTAGAACAANNNNAGATCGGAAGAGCACACGTGACTCGCCAAGCTGAAGNNNNNNNNNNGAAAATGTGAATATGAAATCTTATGTATAT
PF3D7-1371700_S0_Sub0_mip5	ref	ATACTTTTATATGTTTTATGATCCTTCAAAACANNNNAGATCGGAAGAGCACACGTGACTCGCCAAGCTGAAGNNNNNNNNNNTTTTATCTGACTCATATAATATTTTATAAAATTTA
PF3D7-1371700_S0_Sub0_mip6	ref	TTTGTTGTGTCAGATATAAGTAATGAAGATNNNNAGATCGGAAGAGCACACGTGACTCGCCAAGCTGAAGNNNNNNNNNNTGAATGAATATTATCCAGGAATAACTC
PF3D7-1371700_S0_Sub0_mip7	ref	TTTCCTTTTTATATAATCAAATACATTTTCACCAANNNNAGATCGGAAGAGCACACGTGACTCGCCAAGCTGAAGNNNNNNNNNNTATAAATAGGTGTAGATTGAGACAAAT
PF3D7-1371700_S0_Sub0_mip8	ref	GGAATGTTGGAAAATTGTGTGGAAANNNNAGATCGGAAGAGCACACGTGACTCGCCAAGCTGAAGNNNNNNNNNNAATGAGATTACATAATGCTGGATTAA
PF3D7-1371700_S0_Sub0_mip9	ref	TATACAAGGTTCAAATGATTCAAAAGGTTTNNNNAGATCGGAAGAGCACACGTGACTCGCCAAGCTGAAGNNNNNNNNNNTGGATCTGAACATTTCCATATAAAA
PF3D7-1371800_S0_Sub0_mip1	ref	AAATATATAGAAAATACGGTTCCTAAAACAAATCCNNNNAGATCGGAAGAGCACACGTGACTCGCCAAGCTGAAGNNNNNNNNNNGTGTAATAGAAAAATGAAAAACAATGAA
PF3D7-1371800_S0_Sub0_mip10	ref	AAACCATTACCAGAATATTATACCTTTGAANNNNAGATCGGAAGAGCACACGTGACTCGCCAAGCTGAAGNNNNNNNNNNGTTTTTAAAAATCATATATGAAAACACATTT
PF3D7-1371800_S0_Sub0_mip11	ref	GCTTACGTGATGAGAGGATGATAAANNNNAGATCGGAAGAGCACACGTGACTCGCCAAGCTGAAGNNNNNNNNNNGGGGGATCTATTATAAAATAATAAAAAGAAAA
PF3D7-1371800_S0_Sub0_mip12	ref	CTCTCATCACGTAAGCACACATTAANNNNAGATCGGAAGAGCACACGTGACTCGCCAAGCTGAAGNNNNNNNNNNGGAACTACCTATTATGGAAAATAAAAAT
PF3D7-1371800_S0_Sub0_mip2	ref	TGAAAAGAAAAGATCTAAAAGAACTGCTTTNNNNAGATCGGAAGAGCACACGTGACTCGCCAAGCTGAAGNNNNNNNNNNGAAGACTCAGTAATGGAAAATGAA
PF3D7-1371800_S0_Sub0_mip3	ref	TTTTTATAGACAATTTAATCCTGTTATACTTTTCTNNNNAGATCGGAAGAGCACACGTGACTCGCCAAGCTGAAGNNNNNNNNNNGTTCCTATCAAACATGCAAATAAAAA
PF3D7-1371800_S0_Sub0_mip4	ref	TATATACAAAATGTTGGAAAAGATATTTGATCGTGNNNNAGATCGGAAGAGCACACGTGACTCGCCAAGCTGAAGNNNNNNNNNNGATAAAATTGAAAAACGTCGATTAAAAA
PF3D7-1371800_S0_Sub0_mip5	ref	TGTTCATTTCTCTAATATCTTTGTATCTTCTNNNNAGATCGGAAGAGCACACGTGACTCGCCAAGCTGAAGNNNNNNNNNNGCTGTTCTTTATATTCATCTGATAATT
PF3D7-1371800_S0_Sub0_mip6	ref	ATTAAATCAATTAAATAAAAAGGATTCCTATAGGANNNNAGATCGGAAGAGCACACGTGACTCGCCAAGCTGAAGNNNNNNNNNNAAAAATTTATTACTATTGGAAAATGATGAA
PF3D7-1371800_S0_Sub0_mip7	ref	ATCTTTTATTTCTTTTATATGTTTTAATTGATCCCNNNNAGATCGGAAGAGCACACGTGACTCGCCAAGCTGAAGNNNNNNNNNNTTCTACTTCATCGAAATATTCTGTATTT
PF3D7-1371800_S0_Sub0_mip8	ref	TACAAATTATTACTTGATAAAGATGAAGAAGAAAANNNNAGATCGGAAGAGCACACGTGACTCGCCAAGCTGAAGNNNNNNNNNNTCCCAATAAGTTCAACACCTATTAAA
PF3D7-1371900_S0_Sub0_mip0	ref	TATATATATTTTGTAAACCTTTCCTCTTCTTTTACNNNNAGATCGGAAGAGCACACGTGACTCGCCAAGCTGAAGNNNNNNNNNNAAAAATCTTCGTTTGGCTTTTTATT
PF3D7-1371900_S0_Sub0_mip1	ref	AAATACTTCAATTGTGTATGTGTTTTATTTTCCTNNNNAGATCGGAAGAGCACACGTGACTCGCCAAGCTGAAGNNNNNNNNNNTGTAAAACTTTCTGCCATACATCT
PF3D7-1371900_S0_Sub0_mip2	ref	AATTGGTGGAGAAGTAAGTGTTAGTGNNNNAGATCGGAAGAGCACACGTGACTCGCCAAGCTGAAGNNNNNNNNNNATCAGAAATAATAAAAATAACGGATTAATATT
PF3D7-1371900_S0_Sub0_mip3	ref	TAAATAAGAAAGTCCTGATACATACCATTTAANNNNAGATCGGAAGAGCACACGTGACTCGCCAAGCTGAAGNNNNNNNNNNGGATCTTAACTTATCAATTATACCATTAATTA
PF3D7-1371900_S0_Sub0_mip4	ref	TAGAATTAAATGAAACCTCAGAATAGTAACANNNNAGATCGGAAGAGCACACGTGACTCGCCAAGCTGAAGNNNNNNNNNNAAATTCCCAATGATAATCATAAATACG
PF3D7-1371900_S0_Sub0_mip5	ref	CAAGTGATGGTAACAATGAAAATAATACACNNNNAGATCGGAAGAGCACACGTGACTCGCCAAGCTGAAGNNNNNNNNNNCATAGTTAAACAAGAAAATTATAAAGCATAA
PF3D7-1372000_S0_Sub0_mip1	ref	TGATGTACGTATCATTTATGGTAATTTATAATTAANNNNAGATCGGAAGAGCACACGTGACTCGCCAAGCTGAAGNNNNNNNNNNGTAAAAATTATTATAATGAAATGTTATAATGAATT
PF3D7-1372000_S0_Sub0_mip10	ref	TTAAATTGCTAAATTCATCTAAACATGAAAATAAGNNNNAGATCGGAAGAGCACACGTGACTCGCCAAGCTGAAGNNNNNNNNNNTTTACTTTTCGTAAATTAATTTTATGTTATTC
PF3D7-1372000_S0_Sub0_mip11	ref	TCATCTATATTAATCATTGTGATGTTTGATTCNNNNAGATCGGAAGAGCACACGTGACTCGCCAAGCTGAAGNNNNNNNNNNAAAGAGTATAAAAATGAATTATATGATAATATTAT
PF3D7-1372000_S0_Sub0_mip2	ref	TCAACATATATATATTACGGAATGAAAAGGAANNNNAGATCGGAAGAGCACACGTGACTCGCCAAGCTGAAGNNNNNNNNNNATTCAGATAAATTTCTTTCAACCAATGA
PF3D7-1372000_S0_Sub0_mip3	ref	ATCGGAAGTTGAATCAGAAAATGAATCAGNNNNAGATCGGAAGAGCACACGTGACTCGCCAAGCTGAAGNNNNNNNNNNATGAATGATGAAAATAATACCTCAGATT
PF3D7-1372000_S0_Sub0_mip4	ref	AATGATTGGACCATAATAATTTCTGAGTGCNNNNAGATCGGAAGAGCACACGTGACTCGCCAAGCTGAAGNNNNNNNNNNGTTCAGTTTCATTTTCTGTATCATTTT
PF3D7-1372000_S0_Sub0_mip5	ref	AAAGGGTGACATTATTAGAAAAACATTAAATANNNNAGATCGGAAGAGCACACGTGACTCGCCAAGCTGAAGNNNNNNNNNNAATCAGAAAATGAATCAGAAGATCA
PF3D7-1372000_S0_Sub0_mip6	ref	TCGCCATCAGATTCATTTTGTGATTNNNNAGATCGGAAGAGCACACGTGACTCGCCAAGCTGAAGNNNNNNNNNNACTATTTAATTGTCTTGTAATATCATTATAATT
PF3D7-1372000_S0_Sub0_mip7	ref	AAAATTATGAAAAATCGTGTTTGTCTGAATACNNNNAGATCGGAAGAGCACACGTGACTCGCCAAGCTGAAGNNNNNNNNNNAGATAAGTTTAATGATTCAAATAATAAGTTTAA
PF3D7-1372000_S0_Sub0_mip8	ref	ATACATTAACTAAATCTTCATTTGGTATATTTTCTNNNNAGATCGGAAGAGCACACGTGACTCGCCAAGCTGAAGNNNNNNNNNNCATATGATGCATTTAATAATTTCACTTC
PF3D7-1372100_S0_Sub0_mip0	ref	ATTATTTTATATTGTCCTTTTGGTAGGTTGTANNNNAGATCGGAAGAGCACACGTGACTCGCCAAGCTGAAGNNNNNNNNNNAAAGGAGTATTATTTTATTTTTCATTATTCTTA
PF3D7-1372100_S0_Sub0_mip1	ref	TGTTATTTTATCCTTCCTATATTTCAAAGGATNNNNAGATCGGAAGAGCACACGTGACTCGCCAAGCTGAAGNNNNNNNNNNTTATATTGATACTTATAATAAGAAGAAAAACAA
PF3D7-1372100_S0_Sub0_mip10	ref	ATGAAGGAATAAAGAAAGAATATGAATTAGATTTCNNNNAGATCGGAAGAGCACACGTGACTCGCCAAGCTGAAGNNNNNNNNNNGATGATATATTGAGTTATAAAAATATAAAAGATAT
PF3D7-1372100_S0_Sub0_mip11	ref	TGCATCAATTCTTCAATTAAAACATCAAGNNNNAGATCGGAAGAGCACACGTGACTCGCCAAGCTGAAGNNNNNNNNNNTCCTCTTTCATTTTTCATTACATTCAA
PF3D7-1372100_S0_Sub0_mip12	ref	TTTTAATGAATGGACTGAGGTCAATTCGNNNNAGATCGGAAGAGCACACGTGACTCGCCAAGCTGAAGNNNNNNNNNNATTAGATTTCAATATTGAGAAGAACGA
PF3D7-1372100_S0_Sub0_mip13	ref	AAATCAGTTATTATATGATTAAATTTTCCTCTTTCNNNNAGATCGGAAGAGCACACGTGACTCGCCAAGCTGAAGNNNNNNNNNNCTATTAATCATAACAAGCATTTTAAATTCT
PF3D7-1372100_S0_Sub0_mip14	ref	AGTTACAGATAAATACAAGAAGATATATCAAGAGNNNNAGATCGGAAGAGCACACGTGACTCGCCAAGCTGAAGNNNNNNNNNNCGATTATACATGAAAAATGCAGAAATA
PF3D7-1372100_S0_Sub0_mip15	ref	TTCGTATTCTCTTCATTTATTTTATCTTGAAATGGNNNNAGATCGGAAGAGCACACGTGACTCGCCAAGCTGAAGNNNNNNNNNNGTAAAGAATAATGAAATAAACATTTTTATCTAT
PF3D7-1372100_S0_Sub0_mip2	ref	TAAGAGCTTCATGAGTAGATGTCCTANNNNAGATCGGAAGAGCACACGTGACTCGCCAAGCTGAAGNNNNNNNNNNATTGTCCTTTTGGTAGGTTGTAAT
PF3D7-1372100_S0_Sub0_mip3	ref	TTTCCCATCATATTTACATATGTTCTGTAANNNNAGATCGGAAGAGCACACGTGACTCGCCAAGCTGAAGNNNNNNNNNNTCGTATGACATTTCGTTTAATTCA
PF3D7-1372100_S0_Sub0_mip4	ref	ATAATTTGAATGAAGAGAATAATATGAAATCAAAGNNNNAGATCGGAAGAGCACACGTGACTCGCCAAGCTGAAGNNNNNNNNNNGACATGGTTTATGAATCTAGTGTATATTTA
PF3D7-1372100_S0_Sub0_mip5	ref	ATCATACTCACCTTTGGATGTTTCGANNNNAGATCGGAAGAGCACACGTGACTCGCCAAGCTGAAGNNNNNNNNNNCTTCCTCAATTAATAATTTGTCAACATT
PF3D7-1372100_S0_Sub0_mip6	ref	TTATTGAGAGGTATATCAAATAATGAAGTACANNNNAGATCGGAAGAGCACACGTGACTCGCCAAGCTGAAGNNNNNNNNNNAAAGAAACATTCATTGATTATTATAATGATA
PF3D7-1372100_S0_Sub0_mip7	ref	TATCTTTGTGGATATATTATCATTTGATTCTTCCNNNNAGATCGGAAGAGCACACGTGACTCGCCAAGCTGAAGNNNNNNNNNNTCCAATTAGAATCATTTTCTTCATCTA
PF3D7-1372100_S0_Sub0_mip8	ref	ATTAATATTTCATACGTAAAAGAATACAAACCTAANNNNAGATCGGAAGAGCACACGTGACTCGCCAAGCTGAAGNNNNNNNNNNAAGAATCAGAAGATATTGAATTATTTAGA
PF3D7-1372100_S0_Sub0_mip9	ref	TCAATTTGTACAGTATCATTCATATAATCTTTTANNNNAGATCGGAAGAGCACACGTGACTCGCCAAGCTGAAGNNNNNNNNNNACACATTCTACAATTAGTTTATTAGAAA
PF3D7-1372400_S0_Sub0_mip0	ref	AACGTTTGTAAATTTTTGTGTTGTATATGGNNNNAGATCGGAAGAGCACACGTGACTCGCCAAGCTGAAGNNNNNNNNNNTTATTAATTAAAAGTGATTCCATGTTTAG
PF3D7-1372400_S0_Sub0_mip1	ref	ATTATTTAGCATATCCGTTTCTATATATTCACCTTNNNNAGATCGGAAGAGCACACGTGACTCGCCAAGCTGAAGNNNNNNNNNNATCATTTTCCCCTTTACATAATCAAT
PF3D7-1372400_S0_Sub0_mip2	ref	TTAAGTGGAAGTAGCACGGGTAGNNNNAGATCGGAAGAGCACACGTGACTCGCCAAGCTGAAGNNNNNNNNNNTGATGAAACATTAAATGAGACTATTTAT
PF3D7-1372400_S0_Sub0_mip3	ref	TTCATATTTCTTTTTAACTGCATCTATGTAAAAGGNNNNAGATCGGAAGAGCACACGTGACTCGCCAAGCTGAAGNNNNNNNNNNACTCCCTGAGTTATGTTCTTCT
PF3D7-1372400_S0_Sub0_mip4	ref	AAGAGAAGGATCATTATTAAATAGTAATGAAAGAGNNNNAGATCGGAAGAGCACACGTGACTCGCCAAGCTGAAGNNNNNNNNNNAAATGGAAGTGATAATGAAAATAAAAGA
PF3D7-1372400_S0_Sub0_mip5	ref	TTCTTCTTAATTGTTTTTGTACTCCCTGNNNNAGATCGGAAGAGCACACGTGACTCGCCAAGCTGAAGNNNNNNNNNNTTTTTCATGATTCATCCTTTATTCCA
hrp2_S0_Sub0_mip0	alt0	CACGAAGCCGCCACACATTNNNNAGATCGGAAGAGCACACGTGACTCGCCAAGCTGAAGNNNNNNNNNNCAACCGATGCTCATCATGCAG
hrp2_S0_Sub0_mip0	alt1	CACGAAGCCGCCACACATTNNNNAGATCGGAAGAGCACACGTGACTCGCCAAGCTGAAGNNNNNNNNNNCATCCGATGCTCATCATGCAG
hrp2_S0_Sub0_mip0	alt2	CACCATGCAGCCGCACACNNNNAGATCGGAAGAGCACACGTGACTCGCCAAGCTGAAGNNNNNNNNNNCAGCTGATGCTCATCATGCAG
hrp2_S0_Sub0_mip0	alt3	CACGAAGCCGCCACACATTNNNNAGATCGGAAGAGCACACGTGACTCGCCAAGCTGAAGNNNNNNNNNNGCTGATGCTCACCATGCAG
hrp2_S0_Sub0_mip0	ref	cacgaAGcCGcCACACATTGNNNNAGATCGGAAGAGCACACGTGACTCGCCAAGCTGAAGNNNNNNNNNNaaccgatgctcatcatgcag
hrp2_S0_Sub0_mip1	alt0	GATGGGCATCGGCTGCANNNNAGATCGGAAGAGCACACGTGACTCGCCAAGCTGAAGNNNNNNNNNNGCTGCATGGTGAGCATCG
hrp2_S0_Sub0_mip1	alt1	GATGGGCATCGGCTGCANNNNAGATCGGAAGAGCACACGTGACTCGCCAAGCTGAAGNNNNNNNNNNTGCATGATGAGCATCGGCT
hrp2_S0_Sub0_mip1	alt2	GCTGCATGATGAGCATCAGCNNNNAGATCGGAAGAGCACACGTGACTCGCCAAGCTGAAGNNNNNNNNNNTGCATGGTGAGCATCAGTT
hrp2_S0_Sub0_mip1	alt3	GCTGCATGATGAGCATCGGANNNNAGATCGGAAGAGCACACGTGACTCGCCAAGCTGAAGNNNNNNNNNNTGCATGGTGAGCATCAGTT
hrp2_S0_Sub0_mip1	ref	gctgcatgatgagcatcggatNNNNAGATCGGAAGAGCACACGTGACTCGCCAAGCTGAAGNNNNNNNNNNctgcatggtgagcatcagtt
hrp2_S0_Sub0_mip2	ref	catcggctgcatggtgagcatNNNNAGATCGGAAGAGCACACGTGACTCGCCAAGCTGAAGNNNNNNNNNNctgcatggtgagcatcagtt
hrp2_S0_Sub0_mip3	alt0	ATGCAGCTGATGCTCATCATGCNNNNAGATCGGAAGAGCACACGTGACTCGCCAAGCTGAAGNNNNNNNNNNGCTCATCATGCAGCCGAT
hrp2_S0_Sub0_mip3	alt1	ATGCTCATCACGCTCACCATNNNNAGATCGGAAGAGCACACGTGACTCGCCAAGCTGAAGNNNNNNNNNNGCTCACCATGCAGCTGAT
hrp2_S0_Sub0_mip3	alt2	ATGCTCATCATGCAGCCGATNNNNAGATCGGAAGAGCACACGTGACTCGCCAAGCTGAAGNNNNNNNNNNGCTCATCATGCAGCCGAT
hrp2_S0_Sub0_mip3	alt3	ATGCTCATCACGCTCACCATNNNNAGATCGGAAGAGCACACGTGACTCGCCAAGCTGAAGNNNNNNNNNNGCTCATCATGCAGCCGAT
hrp2_S0_Sub0_mip3	alt4	ATGCTCATCACGCTCACCATNNNNAGATCGGAAGAGCACACGTGACTCGCCAAGCTGAAGNNNNNNNNNNTGCTCATCATGCATCCGAT
hrp2_S0_Sub0_mip3	alt5	ATGCTCATCACGCTCACCATNNNNAGATCGGAAGAGCACACGTGACTCGCCAAGCTGAAGNNNNNNNNNNTGCTCATCATGCAGCCTAT
hrp2_S0_Sub0_mip3	ref	atgctcatcacgctcaccatgNNNNAGATCGGAAGAGCACACGTGACTCGCCAAGCTGAAGNNNNNNNNNNatgctcatcatgcagcctat
hrp2_S0_Sub0_mip4	alt0	CGATGCTCACCATGCAACCGATNNNNAGATCGGAAGAGCACACGTGACTCGCCAAGCTGAAGNNNNNNNNNNTGCCCATCATGCTCATCAT
hrp2_S0_Sub0_mip4	alt1	CGATGCTCACCATGCAACCGATNNNNAGATCGGAAGAGCACACGTGACTCGCCAAGCTGAAGNNNNNNNNNNGCCCATCATGCTCACCAT
hrp2_S0_Sub0_mip4	alt10	CGATGGCTCATCATGCAGCCGNNNNAGATCGGAAGAGCACACGTGACTCGCCAAGCTGAAGNNNNNNNNNNTGCTCATCACGCTCATCAT
hrp2_S0_Sub0_mip4	alt11	CGATGCTCATCATGCAGCCGATNNNNAGATCGGAAGAGCACACGTGACTCGCCAAGCTGAAGNNNNNNNNNNTGCTCATCACGCTCATCAT
hrp2_S0_Sub0_mip4	alt12	TGATGCTCATCATGCAGCTGATGCNNNNAGATCGGAAGAGCACACGTGACTCGCCAAGCTGAAGNNNNNNNNNNTGCTCATCACGCTCATCAT
hrp2_S0_Sub0_mip4	alt2	CGATGCTCACCATGCAACCGATNNNNAGATCGGAAGAGCACACGTGACTCGCCAAGCTGAAGNNNNNNNNNNTGCTCATCACGCTCATCAT
hrp2_S0_Sub0_mip4	alt3	GATGCTCATCATGCAGCCGCNNNNAGATCGGAAGAGCACACGTGACTCGCCAAGCTGAAGNNNNNNNNNNGCTCATCATGCATCCGATG
hrp2_S0_Sub0_mip4	alt4	CGATGCTCACCATGCAGCCGNNNNAGATCGGAAGAGCACACGTGACTCGCCAAGCTGAAGNNNNNNNNNNTGCTCATCACGCTCATCAT
hrp2_S0_Sub0_mip4	alt5	CGATGCTCATCATGCAGCCGATNNNNAGATCGGAAGAGCACACGTGACTCGCCAAGCTGAAGNNNNNNNNNNTGCCCATCATGCTCATCAT
hrp2_S0_Sub0_mip4	alt6	CGATGCTCACCATGCAACCGNNNNAGATCGGAAGAGCACACGTGACTCGCCAAGCTGAAGNNNNNNNNNNTGCTCATCACGCTCATCAT
hrp2_S0_Sub0_mip4	alt7	TTATGCCCATCACGCTCATCATGCNNNNAGATCGGAAGAGCACACGTGACTCGCCAAGCTGAAGNNNNNNNNNNTGCTCATCACGCTCATCAT
hrp2_S0_Sub0_mip4	alt8	TTATGCCCATCACGCTCATCATGCNNNNAGATCGGAAGAGCACACGTGACTCGCCAAGCTGAAGNNNNNNNNNNGCTCATCACGCTCACCAT
hrp2_S0_Sub0_mip4	alt9	CTCACCATGCAGCCGATGCNNNNAGATCGGAAGAGCACACGTGACTCGCCAAGCTGAAGNNNNNNNNNNTGCCCATCATGCTCATCAT
hrp2_S0_Sub0_mip4	ref	cgatgctcaccatgcaaccgaNNNNAGATCGGAAGAGCACACGTGACTCGCCAAGCTGAAGNNNNNNNNNNatgctcatcacgctcatcat
hrp2_S0_Sub0_mip5	alt0	ATGCTCATCATGCAGCCGATNNNNAGATCGGAAGAGCACACGTGACTCGCCAAGCTGAAGNNNNNNNNNNTGCCCATCATGCTCATCAT
hrp2_S0_Sub0_mip5	alt1	ACGCTCATCATGCAGCCGATNNNNAGATCGGAAGAGCACACGTGACTCGCCAAGCTGAAGNNNNNNNNNNTGCCCATCATGCTCATCAT
hrp2_S0_Sub0_mip5	alt2	ATGCTCACCATGCAGCTGATNNNNAGATCGGAAGAGCACACGTGACTCGCCAAGCTGAAGNNNNNNNNNNTGCCCATCATGCTCATCAT
hrp2_S0_Sub0_mip5	alt3	TGCATCCGATGCTCATCATGCANNNNAGATCGGAAGAGCACACGTGACTCGCCAAGCTGAAGNNNNNNNNNNCTCATCATGCAGCCGATG
hrp2_S0_Sub0_mip5	alt4	ACGCTCATCATGCAGCCGATNNNNAGATCGGAAGAGCACACGTGACTCGCCAAGCTGAAGNNNNNNNNNNTGCTCATCATGCTCACCAT
hrp2_S0_Sub0_mip5	alt5	ACGCTCACCATGCAGCCGNNNNAGATCGGAAGAGCACACGTGACTCGCCAAGCTGAAGNNNNNNNNNNTGCCCATCATGCTCATCAT
hrp2_S0_Sub0_mip5	alt6	ATGCTCATCATGCAGCCTATGCNNNNAGATCGGAAGAGCACACGTGACTCGCCAAGCTGAAGNNNNNNNNNNTGCCCATCATGCTCATCAT
hrp2_S0_Sub0_mip5	alt7	ATGCTCATCATGCATCCGATGCNNNNAGATCGGAAGAGCACACGTGACTCGCCAAGCTGAAGNNNNNNNNNNGCCCATCACGCTCATCAT
hrp2_S0_Sub0_mip5	ref	acgctcatcatgcatccgatgNNNNAGATCGGAAGAGCACACGTGACTCGCCAAGCTGAAGNNNNNNNNNNatgcccatcatgctcatcat
hrp2_S0_Sub0_mip6	alt0	CATCGGCTGCATGATGAGCGTGNNNNAGATCGGAAGAGCACACGTGACTCGCCAAGCTGAAGNNNNNNNNNNATGATGAGCATGATGGGCATAG
hrp2_S0_Sub0_mip6	alt1	CATCGGCTGCATGATGAGCATGNNNNAGATCGGAAGAGCACACGTGACTCGCCAAGCTGAAGNNNNNNNNNNATGAGCATGATGGGCATCG
hrp2_S0_Sub0_mip6	alt10	CATCAGCTGCATGGTGAGCATGATNNNNAGATCGGAAGAGCACACGTGACTCGCCAAGCTGAAGNNNNNNNNNNTGATGAGCGTGATGGGCATAA
hrp2_S0_Sub0_mip6	alt11	CATCGGTTGCATGGTGAGCATCNNNNAGATCGGAAGAGCACACGTGACTCGCCAAGCTGAAGNNNNNNNNNNATGATGAGCATGATGGGCATAG
hrp2_S0_Sub0_mip6	alt12	CATCGGCTGCATGATGAGCGTGNNNNAGATCGGAAGAGCACACGTGACTCGCCAAGCTGAAGNNNNNNNNNNGTGAGCATGATGGGCATCG
hrp2_S0_Sub0_mip6	alt13	CATCGGATGCATGATGAGCATGATNNNNAGATCGGAAGAGCACACGTGACTCGCCAAGCTGAAGNNNNNNNNNNGTGAGCGTGATGAGCATCG
hrp2_S0_Sub0_mip6	alt2	CATCGGCTGCATGGTGAGCGNNNNAGATCGGAAGAGCACACGTGACTCGCCAAGCTGAAGNNNNNNNNNNATGAGCATGATGGGCATCG
hrp2_S0_Sub0_mip6	alt3	CATCGGCTGCATGGTGAGCGNNNNAGATCGGAAGAGCACACGTGACTCGCCAAGCTGAAGNNNNNNNNNNATGATGAGCATGATGGGCATAG
hrp2_S0_Sub0_mip6	alt4	CATCGGCTGCATGATGAGCGTGNNNNAGATCGGAAGAGCACACGTGACTCGCCAAGCTGAAGNNNNNNNNNNTGATGAGCGTGATGGGCATAA
hrp2_S0_Sub0_mip6	alt5	CATCGGCTGCATGATGAGCATCNNNNAGATCGGAAGAGCACACGTGACTCGCCAAGCTGAAGNNNNNNNNNNATGATGAGCATGATGGGCATAG
hrp2_S0_Sub0_mip6	alt6	CATAGGCTGCATGATGAGCATGATNNNNAGATCGGAAGAGCACACGTGACTCGCCAAGCTGAAGNNNNNNNNNNATGATGAGCATGATGGGCATAG
hrp2_S0_Sub0_mip6	alt7	CATCGGCTGCATGATGAGCATCNNNNAGATCGGAAGAGCACACGTGACTCGCCAAGCTGAAGNNNNNNNNNNTGATGAGCGTGATGAGCATCA
hrp2_S0_Sub0_mip6	alt8	CATCGGCTGCATGATGAGCATGNNNNAGATCGGAAGAGCACACGTGACTCGCCAAGCTGAAGNNNNNNNNNNTGATGAGCGTGATGAGCATCA
hrp2_S0_Sub0_mip6	alt9	CATCGGCTGCATGATGAGCATGNNNNAGATCGGAAGAGCACACGTGACTCGCCAAGCTGAAGNNNNNNNNNNTGATGAGCGTGATGGGCATAA
hrp2_S0_Sub0_mip6	ref	CATcgGctgcatgatgagcgtNNNNAGATCGGAAGAGCACACGTGACTCGCCAAGCTGAAGNNNNNNNNNNgatgagcgtgatgggcataa
hrp2_S0_Sub0_mip7	alt0	ATCATCTACATGTGCTTGAGTTTCGTNNNNAGATCGGAAGAGCACACGTGACTCGCCAAGCTGAAGNNNNNNNNNNTGGTGAGCATGATGAGCAT
hrp2_S0_Sub0_mip7	alt1	ATCATCTACATGTGCTTGAGTTTCGTNNNNAGATCGGAAGAGCACACGTGACTCGCCAAGCTGAAGNNNNNNNNNNTGCATGGTGAGCATGATGG
hrp2_S0_Sub0_mip7	ref	ATCATCTACATGTGCTTGAGTTTCGNNNNAGATCGGAAGAGCACACGTGACTCGCCAAGCTGAAGNNNNNNNNNNatggtgagcatgatgagcat
hrp2_S0_Sub0_mip8	alt0	ATGCTCATCATGCAGCCGATNNNNAGATCGGAAGAGCACACGTGACTCGCCAAGCTGAAGNNNNNNNNNNCGCATTTAATAATAACTTGTGTAGCAAAA
hrp2_S0_Sub0_mip8	alt1	ATGCTCCATCATGCAGCCGATNNNNAGATCGGAAGAGCACACGTGACTCGCCAAGCTGAAGNNNNNNNNNNCGCATTTAATAATAACTTGTGTAGCAAAA
hrp2_S0_Sub0_mip8	alt2	ATGCTCATCATGTAGCCGATGCNNNNAGATCGGAAGAGCACACGTGACTCGCCAAGCTGAAGNNNNNNNNNNCGCATTTAATAATAACTTGTGTAGCAAAA
hrp2_S0_Sub0_mip8	alt3	ATGCTCATCATGCAGCCTATGCNNNNAGATCGGAAGAGCACACGTGACTCGCCAAGCTGAAGNNNNNNNNNNCGCATTTAATAATAACTTGTGTAGCAAAA
hrp2_S0_Sub0_mip8	alt4	ACGCTCATCATGCAGCCGATNNNNAGATCGGAAGAGCACACGTGACTCGCCAAGCTGAAGNNNNNNNNNNCGCATTTAATAATAACTTGTGTAGCAAAA
hrp2_S0_Sub0_mip8	alt5	TGCAGCCGATGCCCATCATNNNNAGATCGGAAGAGCACACGTGACTCGCCAAGCTGAAGNNNNNNNNNNACTTGTGTAGCAAAAATGCAAAAGG
hrp2_S0_Sub0_mip8	alt6	ACGCTCATCATGCCAGCCGNNNNAGATCGGAAGAGCACACGTGACTCGCCAAGCTGAAGNNNNNNNNNNCGCATTTAATAATAACTTGTGTAGCAAAA
hrp2_S0_Sub0_mip8	alt7	ATGCTCACCATGCAGCCGATNNNNAGATCGGAAGAGCACACGTGACTCGCCAAGCTGAAGNNNNNNNNNNCGCATTTAATAATAACTTGTGTAGCAAAA
hrp2_S0_Sub0_mip8	ref	atgctcatcatgcagccgatgNNNNAGATCGGAAGAGCACACGTGACTCGCCAAGCTGAAGNNNNNNNNNNGcATTTAATAATAACTTGTGTAGCAAAA
hrp3_S0_Sub0_mip0	ref	tcgtggtgtgctccatcatggNNNNAGATCGGAAGAGCACACGTGACTCGCCAAGCTGAAGNNNNNNNNNNGATTCATCATTCTATATTTACATGGaAGA
hrp3_S0_Sub0_mip10	ref	TTTTGCTTCCGTACTTTTGTTAGATAACGNNNNAGATCGGAAGAGCACACGTGACTCGCCAAGCTGAAGNNNNNNNNNNAATGCTTATTTTTcACATTTTCATGAA
hrp3_S0_Sub0_mip2	alt0	GTGAGAATCATCAAAACAAGCATTAGCTNNNNAGATCGGAAGAGCACACGTGACTCGCCAAGCTGAAGNNNNNNNNNNTAATGGTGTAAGTGATGCGTAGT
hrp3_S0_Sub0_mip2	ref	GTGAGAATCATCAAAACAaGCATTAGCNNNNAGATCGGAAGAGCACACGTGACTCGCCAAGCTGAAGNNNNNNNNNNAATGGTGTAaGTGATGcGTAGT
hrp3_S0_Sub0_mip3	alt0	ACACCATGATGGAGCACACCATNNNNAGATCGGAAGAGCACACGTGACTCGCCAAGCTGAAGNNNNNNNNNNATCACGGATTTCATTTTAACCTTCA
hrp3_S0_Sub0_mip3	ref	acaccatGATGGAGCACACCANNNNAGATCGGAAGAGCACACGTGACTCGCCAAGCTGAAGNNNNNNNNNNTCACGGATTTCATTTTAACCTTCA
hrp3_S0_Sub0_mip4	alt0	CATTAGCTGCATGGTGAGCATTANNNNAGATCGGAAGAGCACACGTGACTCGCCAAGCTGAAGNNNNNNNNNNTTGCATGATGTAAAGTATGGGAATT
hrp3_S0_Sub0_mip4	alt1	CATTAGCTGCATGATGAGCATTAGCNNNNAGATCGGAAGAGCACACGTGACTCGCCAAGCTGAAGNNNNNNNNNNTTGCATGATGTAAAGTATGGGAATT
hrp3_S0_Sub0_mip4	alt2	CATCAGCTACATGATGAGCATCANNNNAGATCGGAAGAGCACACGTGACTCGCCAAGCTGAAGNNNNNNNNNNTTGCATGATGTAAAGTATGGGAATT
hrp3_S0_Sub0_mip4	alt3	GATGTGCATGATGGGCATCAGNNNNAGATCGGAAGAGCACACGTGACTCGCCAAGCTGAAGNNNNNNNNNNATGGTGAGCATTAGCTGCATG
hrp3_S0_Sub0_mip4	alt4	CATCAGCTACATGATGTGCATGATGNNNNAGATCGGAAGAGCACACGTGACTCGCCAAGCTGAAGNNNNNNNNNNTTGCATGATGTAAAGTATGGGAATT
hrp3_S0_Sub0_mip4	alt5	CATTAGCTGCATGGTGAGCATNNNNAGATCGGAAGAGCACACGTGACTCGCCAAGCTGAAGNNNNNNNNNNTTGCATGATGTAAAGTATGGGAATT
hrp3_S0_Sub0_mip4	ref	cattagctgcatggtgagcattagNNNNAGATCGGAAGAGCACACGTGACTCGCCAAGCTGAAGNNNNNNNNNNTGCATGATGTAAAGTATGGGAATT
hrp3_S0_Sub0_mip5	alt0	CTAATGCTCACCATGCAGCTAATNNNNAGATCGGAAGAGCACACGTGACTCGCCAAGCTGAAGNNNNNNNNNNTGCCCATCATGCACATCAT
hrp3_S0_Sub0_mip5	alt1	CTCACCATGCAGCTAATGCTCANNNNAGATCGGAAGAGCACACGTGACTCGCCAAGCTGAAGNNNNNNNNNNCATGCAGGTGATGCCCAT
hrp3_S0_Sub0_mip5	alt2	CTAATGCTCACCATGCAGCTAATNNNNAGATCGGAAGAGCACACGTGACTCGCCAAGCTGAAGNNNNNNNNNNAAAGTCAAGCACATGCAGG
hrp3_S0_Sub0_mip5	ref	ctaatgctCAcCATGCAGCTAATGNNNNAGATCGGAAGAGCACACGTGACTCGCCAAGCTGAAGNNNNNNNNNNatgcccatcatgcacatcat
hrp3_S0_Sub0_mip6	alt0	TTTTGCTAAACAAGTTATTGTTAAATTCGGANNNNAGATCGGAAGAGCACACGTGACTCGCCAAGCTGAAGNNNNNNNNNNATTAGCTGCATGGTGAGCATT
hrp3_S0_Sub0_mip6	alt1	TTTTGCTAAACAAGTTATTGTTAAATTCGGANNNNAGATCGGAAGAGCACACGTGACTCGCCAAGCTGAAGNNNNNNNNNNCATTAGCTGCATGATGAGCATT
hrp3_S0_Sub0_mip6	alt2	GTCCTTTTGCATTTTTGCTAAACAAGTTANNNNAGATCGGAAGAGCACACGTGACTCGCCAAGCTGAAGNNNNNNNNNNCATTAGCTGCATGATGAGCATT
hrp3_S0_Sub0_mip6	alt3	GTCCTTTTGCATTTTTGCTAAACAAGTTANNNNAGATCGGAAGAGCACACGTGACTCGCCAAGCTGAAGNNNNNNNNNNCTCCATCATGGTGGGCATC
hrp3_S0_Sub0_mip6	alt4	GTCCTTTTGCATTTTTGCTAAACAAGTTANNNNAGATCGGAAGAGCACACGTGACTCGCCAAGCTGAAGNNNNNNNNNNATTAGCTGCATGGTGAGCATT
hrp3_S0_Sub0_mip6	ref	GTCCTTTTGCATTTTTGCtAAAcAAGTTNNNNAGATCGGAAGAGCACACGTGACTCGCCAAGCTGAAGNNNNNNNNNNttagctgcatggtgagcatt
hrp3_S0_Sub0_mip7	alt0	TCAAATAAGAGATTATTACACGAAAGTCANNNNAGATCGGAAGAGCACACGTGACTCGCCAAGCTGAAGNNNNNNNNNNTTGCTTCCGTACTTTTGTTAGATAA
hrp3_S0_Sub0_mip7	alt1	TTATTACACGAAAGTCAAGCACATGCANNNNAGATCGGAAGAGCACACGTGACTCGCCAAGCTGAAGNNNNNNNNNNTTGCTTCCGTACTTTTGTTAGATAA
hrp3_S0_Sub0_mip7	ref	TTATTACACGAAAGTCAAGCACATgcNNNNAGATCGGAAGAGCACACGTGACTCGCCAAGCTGAAGNNNNNNNNNNTGCTTCCGTACTTTTGTTAGATAA
hrp3_S0_Sub0_mip9	alt0	GAAGCAAAAACGGCAGCGGATANNNNAGATCGGAAGAGCACACGTGACTCGCCAAGCTGAAGNNNNNNNNNNTTTTGCTAAACAAGTTATTGTTAAATT
hrp3_S0_Sub0_mip9	alt1	GAAGCAAAAACGGCAGCGGATANNNNAGATCGGAAGAGCACACGTGACTCGCCAAGCTGAAGNNNNNNNNNNTTTTGCATTTTTGCTAAACAAGT
hrp3_S0_Sub0_mip9	alt2	GAAGCAAAAACGGCAGCGGATANNNNAGATCGGAAGAGCACACGTGACTCGCCAAGCTGAAGNNNNNNNNNNAAGTTATTGTTAAATTCGGAGTTATT
hrp3_S0_Sub0_mip9	ref	GAAGCAAAAACGGCAGCGGATAANNNNAGATCGGAAGAGCACACGTGACTCGCCAAGCTGAAGNNNNNNNNNNCTTTTGCATTTTTGCtAAAcAAGT

### Sheet: Table S7A - Absolute UMI depth
Supplementary Table 7A. Unique molecular identifier (UMI) counts by sample and locus. Absolute coverage.
MIP	PF3D7-1370500_S0_Sub0_mip2	PF3D7-1370500_S0_Sub0_mip3	PF3D7-1370500_S0_Sub0_mip4	PF3D7-1370500_S0_Sub0_mip5	PF3D7-1370500_S0_Sub0_mip6	PF3D7-1370900_S0_Sub0_mip0	PF3D7-1370900_S0_Sub0_mip1	PF3D7-1371000_S0_Sub0_mip0	PF3D7-1371000_S0_Sub0_mip1	PF3D7-1371000_S0_Sub0_mip3	PF3D7-1371000_S0_Sub0_mip2	PF3D7-1371000_S0_Sub0_mip4	PF3D7-1371000_S0_Sub0_mip5	PF3D7-1371000_S0_Sub0_mip6	PF3D7-1371000_S0_Sub0_mip7	PF3D7-1371000_S0_Sub0_mip8	PF3D7-1371000_S0_Sub0_mip11	PF3D7-1371000_S0_Sub0_mip12	PF3D7-1371000_S0_Sub0_mip14	PF3D7-1371000_S0_Sub0_mip15	PF3D7-1371000_S0_Sub0_mip16	PF3D7-1371000_S0_Sub0_mip17	PF3D7-1371000_S0_Sub0_mip18	PF3D7-1371000_S0_Sub0_mip21	PF3D7-1371000_S0_Sub0_mip22	PF3D7-1369900_S0_Sub0_mip0	PF3D7-1369900_S0_Sub0_mip1	PF3D7-1369900_S0_Sub0_mip2	PF3D7-1369900_S0_Sub0_mip3	PF3D7-1370100_S0_Sub0_mip0	PF3D7-1370100_S0_Sub0_mip1	PF3D7-1370200_S0_Sub0_mip1	PF3D7-1370200_S0_Sub0_mip2	PF3D7-1370300_S0_Sub0_mip1	PF3D7-1370300_S0_Sub0_mip2	PF3D7-1370300_S0_Sub0_mip3	PF3D7-1370300_S0_Sub0_mip4	PF3D7-1370300_S0_Sub0_mip5	PF3D7-1370300_S0_Sub0_mip6	PF3D7-1370500_S0_Sub0_mip2	PF3D7-1370500_S0_Sub0_mip3	PF3D7-1370500_S0_Sub0_mip4	PF3D7-1370500_S0_Sub0_mip5	PF3D7-1370500_S0_Sub0_mip6	PF3D7-1370900_S0_Sub0_mip0	PF3D7-1370900_S0_Sub0_mip1	PF3D7-1370900_S0_Sub0_mip3	PF3D7-1370900_S0_Sub0_mip5	PF3D7-1371000_S0_Sub0_mip0	PF3D7-1371000_S0_Sub0_mip1	PF3D7-1371000_S0_Sub0_mip3	PF3D7-1371000_S0_Sub0_mip2	PF3D7-1371000_S0_Sub0_mip4	PF3D7-1371000_S0_Sub0_mip7	PF3D7-1371000_S0_Sub0_mip9	PF3D7-1371000_S0_Sub0_mip10	PF3D7-1371000_S0_Sub0_mip13	PF3D7-1371000_S0_Sub0_mip16	PF3D7-1371000_S0_Sub0_mip17	PF3D7-1371000_S0_Sub0_mip18	PF3D7-1371000_S0_Sub0_mip19	PF3D7-1371000_S0_Sub0_mip20	PF3D7-1371000_S0_Sub0_mip22	PF3D7-1371500_S0_Sub0_mip0	PF3D7-1371500_S0_Sub0_mip1	PF3D7-1371500_S0_Sub0_mip2	PF3D7-1371500_S0_Sub0_mip3	PF3D7-1371500_S0_Sub0_mip4	PF3D7-1371600_S0_Sub0_mip0	PF3D7-1371600_S0_Sub0_mip2	PF3D7-1371600_S0_Sub0_mip3	PF3D7-1371600_S0_Sub0_mip4	PF3D7-1371600_S0_Sub0_mip5	PF3D7-1371600_S0_Sub0_mip6	PF3D7-1371600_S0_Sub0_mip7	PF3D7-1371600_S0_Sub0_mip9	PF3D7-1371600_S0_Sub0_mip10	PF3D7-1371600_S0_Sub0_mip20	PF3D7-1371600_S0_Sub0_mip22	PF3D7-1371600_S0_Sub0_mip24	PF3D7-1371600_S0_Sub0_mip28	PF3D7-1371600_S0_Sub0_mip30	PF3D7-1371600_S0_Sub0_mip33	PF3D7-1371600_S0_Sub0_mip42	PF3D7-1371600_S0_Sub0_mip43	PF3D7-1371600_S0_Sub0_mip44	PF3D7-1371600_S0_Sub0_mip45	PF3D7-1371600_S0_Sub0_mip46	PF3D7-1371600_S0_Sub0_mip50	PF3D7-1371700_S0_Sub0_mip0	PF3D7-1371700_S0_Sub0_mip2	PF3D7-1371700_S0_Sub0_mip3	PF3D7-1371700_S0_Sub0_mip4	PF3D7-1371700_S0_Sub0_mip5	PF3D7-1371700_S0_Sub0_mip6	PF3D7-1371700_S0_Sub0_mip7	PF3D7-1371700_S0_Sub0_mip8	PF3D7-1371700_S0_Sub0_mip9	PF3D7-1371700_S0_Sub0_mip10	PF3D7-1371700_S0_Sub0_mip11	PF3D7-1371800_S0_Sub0_mip1	PF3D7-1371800_S0_Sub0_mip2	PF3D7-1371800_S0_Sub0_mip3	PF3D7-1371800_S0_Sub0_mip4	PF3D7-1371800_S0_Sub0_mip5	PF3D7-1371800_S0_Sub0_mip6	PF3D7-1371800_S0_Sub0_mip7	PF3D7-1371800_S0_Sub0_mip8	PF3D7-1371900_S0_Sub0_mip0	PF3D7-1371900_S0_Sub0_mip1	PF3D7-1371900_S0_Sub0_mip2	PF3D7-1371900_S0_Sub0_mip3	PF3D7-1371900_S0_Sub0_mip4	PF3D7-1371900_S0_Sub0_mip5	PF3D7-1372000_S0_Sub0_mip1	PF3D7-1372000_S0_Sub0_mip3	PF3D7-1372000_S0_Sub0_mip4	PF3D7-1372000_S0_Sub0_mip5	PF3D7-1372000_S0_Sub0_mip6	PF3D7-1372000_S0_Sub0_mip7	PF3D7-1372000_S0_Sub0_mip8	PF3D7-1372000_S0_Sub0_mip10	PF3D7-1372100_S0_Sub0_mip0	PF3D7-1372100_S0_Sub0_mip1	PF3D7-1372100_S0_Sub0_mip2	PF3D7-1372100_S0_Sub0_mip3	PF3D7-1372100_S0_Sub0_mip4	PF3D7-1372100_S0_Sub0_mip5	PF3D7-1372100_S0_Sub0_mip6	PF3D7-1372100_S0_Sub0_mip7	PF3D7-1372100_S0_Sub0_mip8	PF3D7-1372100_S0_Sub0_mip9	PF3D7-1372100_S0_Sub0_mip10	PF3D7-1372100_S0_Sub0_mip11	PF3D7-1372100_S0_Sub0_mip12	PF3D7-1372100_S0_Sub0_mip13	PF3D7-1372100_S0_Sub0_mip14	PF3D7-1372100_S0_Sub0_mip15	hrp3_S0_Sub0_mip0	hrp3_S0_Sub0_mip2	hrp3_S0_Sub0_mip3	hrp3_S0_Sub0_mip4	hrp3_S0_Sub0_mip5	hrp3_S0_Sub0_mip6	PF3D7-1372400_S0_Sub0_mip0	PF3D7-1372400_S0_Sub0_mip1	PF3D7-1372400_S0_Sub0_mip2	PF3D7-1372400_S0_Sub0_mip3	PF3D7-1372400_S0_Sub0_mip4	PF3D7-1372400_S0_Sub0_mip5	PF3D7-0831400_S0_Sub0_mip0	PF3D7-0831400_S0_Sub0_mip1	PF3D7-0831400_S0_Sub0_mip2	PF3D7-0831400_S0_Sub0_mip3	PF3D7-0831400_S0_Sub0_mip4	PF3D7-0831400_S0_Sub0_mip5	PF3D7-0831400_S0_Sub0_mip6	PF3D7-0831400_S0_Sub0_mip7	PF3D7-0831500_S0_Sub0_mip1	PF3D7-0831500_S0_Sub0_mip2	PF3D7-0831500_S0_Sub0_mip3	PF3D7-0831500_S0_Sub0_mip4	PF3D7-0831500_S0_Sub0_mip5	PF3D7-0831500_S0_Sub0_mip6	PF3D7-0831500_S0_Sub0_mip7	PF3D7-0831500_S0_Sub0_mip8	PF3D7-0831500_S0_Sub0_mip9	PF3D7-0831600_S0_Sub0_mip0	PF3D7-0831600_S0_Sub0_mip1	PF3D7-0831600_S0_Sub0_mip2	PF3D7-0831600_S0_Sub0_mip3	PF3D7-0831600_S0_Sub0_mip4	PF3D7-0831600_S0_Sub0_mip7	PF3D7-0831600_S0_Sub0_mip8	PF3D7-0831600_S0_Sub0_mip10	PF3D7-0831600_S0_Sub0_mip12	PF3D7-0831600_S0_Sub0_mip14	PF3D7-0831600_S0_Sub0_mip15	PF3D7-0831600_S0_Sub0_mip17	PF3D7-0831600_S0_Sub0_mip21	PF3D7-0831600_S0_Sub0_mip22	PF3D7-0831600_S0_Sub0_mip23	PF3D7-0831600_S0_Sub0_mip25	PF3D7-0831600_S0_Sub0_mip26	PF3D7-0831600_S0_Sub0_mip27	PF3D7-0831600_S0_Sub0_mip29	PF3D7-0831600_S0_Sub0_mip32	PF3D7-0831600_S0_Sub0_mip33	PF3D7-0831600_S0_Sub0_mip34	PF3D7-0831600_S0_Sub0_mip35	PF3D7-0831600_S0_Sub0_mip36	PF3D7-0831600_S0_Sub0_mip37	PF3D7-0831700_S0_Sub0_mip1	PF3D7-0831700_S0_Sub0_mip2	PF3D7-0831700_S0_Sub0_mip3	PF3D7-0831700_S0_Sub0_mip4	PF3D7-0831700_S0_Sub0_mip5	PF3D7-0831700_S0_Sub0_mip6	PF3D7-0831700_S0_Sub0_mip7	PF3D7-0831700_S0_Sub0_mip8	PF3D7-0831700_S0_Sub0_mip9	PF3D7-0831700_S0_Sub0_mip10	PF3D7-0831700_S0_Sub0_mip11	PF3D7-0831700_S0_Sub0_mip12	PF3D7-0831700_S0_Sub0_mip13	PF3D7-0831700_S0_Sub0_mip14	PF3D7-0831700_S0_Sub0_mip15	PF3D7-0831700_S0_Sub0_mip16	PF3D7-0831750_S0_Sub0_mip0	PF3D7-0831750_S0_Sub0_mip1	PF3D7-0831750_S0_Sub0_mip2	PF3D7-0831750_S0_Sub0_mip3	PF3D7-0831750_S0_Sub0_mip4	PF3D7-0831750_S0_Sub0_mip5	PF3D7-0831750_S0_Sub0_mip6	hrp2_S0_Sub0_mip0	hrp2_S0_Sub0_mip1	hrp2_S0_Sub0_mip3	hrp2_S0_Sub0_mip4	hrp2_S0_Sub0_mip5	hrp2_S0_Sub0_mip6	hrp2_S0_Sub0_mip7	hrp2_S0_Sub0_mip8	PF3D7-0831900_S0_Sub0_mip0	PF3D7-0832000_S0_Sub0_mip0	PF3D7-0832000_S0_Sub0_mip1	PF3D7-0832000_S0_Sub0_mip2	PF3D7-0832000_S0_Sub0_mip3	PF3D7-0832000_S0_Sub0_mip4	PF3D7-0832000_S0_Sub0_mip5	PF3D7-0832100_S0_Sub0_mip0	PF3D7-0832100_S0_Sub0_mip1	PF3D7-0832100_S0_Sub0_mip2	PF3D7-0832100_S0_Sub0_mip3	PF3D7-0832100_S0_Sub0_mip4	PF3D7-0832100_S0_Sub0_mip5	PF3D7-0832100_S0_Sub0_mip6	PF3D7-0832100_S0_Sub0_mip7	PF3D7-0832200-2_S0_Sub0_mip0	PF3D7-0832200-2_S0_Sub0_mip1	PF3D7-0832200-2_S0_Sub0_mip2	PF3D7-0832200-2_S0_Sub0_mip3	PF3D7-0832200-2_S0_Sub0_mip4	PF3D7-0832300_S0_Sub0_mip0
Chrom	chr11	chr11	chr11	chr11	chr11	chr11	chr11	chr11	chr11	chr11	chr11	chr11	chr11	chr11	chr11	chr11	chr11	chr11	chr11	chr11	chr11	chr11	chr11	chr11	chr11	chr13	chr13	chr13	chr13	chr13	chr13	chr13	chr13	chr13	chr13	chr13	chr13	chr13	chr13	chr13	chr13	chr13	chr13	chr13	chr13	chr13	chr13	chr13	chr13	chr13	chr13	chr13	chr13	chr13	chr13	chr13	chr13	chr13	chr13	chr13	chr13	chr13	chr13	chr13	chr13	chr13	chr13	chr13	chr13	chr13	chr13	chr13	chr13	chr13	chr13	chr13	chr13	chr13	chr13	chr13	chr13	chr13	chr13	chr13	chr13	chr13	chr13	chr13	chr13	chr13	chr13	chr13	chr13	chr13	chr13	chr13	chr13	chr13	chr13	chr13	chr13	chr13	chr13	chr13	chr13	chr13	chr13	chr13	chr13	chr13	chr13	chr13	chr13	chr13	chr13	chr13	chr13	chr13	chr13	chr13	chr13	chr13	chr13	chr13	chr13	chr13	chr13	chr13	chr13	chr13	chr13	chr13	chr13	chr13	chr13	chr13	chr13	chr13	chr13	chr13	chr13	chr13	chr13	chr13	chr13	chr13	chr13	chr13	chr13	chr13	chr8	chr8	chr8	chr8	chr8	chr8	chr8	chr8	chr8	chr8	chr8	chr8	chr8	chr8	chr8	chr8	chr8	chr8	chr8	chr8	chr8	chr8	chr8	chr8	chr8	chr8	chr8	chr8	chr8	chr8	chr8	chr8	chr8	chr8	chr8	chr8	chr8	chr8	chr8	chr8	chr8	chr8	chr8	chr8	chr8	chr8	chr8	chr8	chr8	chr8	chr8	chr8	chr8	chr8	chr8	chr8	chr8	chr8	chr8	chr8	chr8	chr8	chr8	chr8	chr8	chr8	chr8	chr8	chr8	chr8	chr8	chr8	chr8	chr8	chr8	chr8	chr8	chr8	chr8	chr8	chr8	chr8	chr8	chr8	chr8	chr8	chr8	chr8	chr8	chr8	chr8	chr8	chr8	chr8
begin	1920280	1920386	1920588	1920716	1920809	1923308	1923404	1928534	1928670	1928875	1928878	1929064	1929217	1929391	1929591	1929808	1930223	1930440	1930874	1931054	1931278	1931365	1931768	1932215	1932904	2780863	2780963	2781106	2781638	2783006	2783188	2783580	2783801	2787987	2788160	2788281	2788486	2788646	2788740	2794273	2794388	2794590	2794718	2794812	2797288	2797384	2797866	2798027	2802545	2802681	2802887	2802890	2803077	2803604	2803985	2804128	2804733	2805291	2805378	2805781	2806111	2806117	2806917	2808585	2808671	2808809	2808964	2809086	2811767	2811977	2812266	2812420	2812590	2812837	2813009	2813244	2813421	2814557	2814849	2815114	2815719	2816090	2816383	2817675	2817881	2818001	2818179	2818278	2818861	2820938	2821300	2821460	2821662	2821820	2822011	2822205	2822308	2822469	2822584	2823252	2824238	2824387	2824557	2824720	2824862	2825044	2825212	2825286	2829900	2829964	2830165	2830343	2830434	2830641	2832906	2833241	2833330	2833491	2833575	2833764	2833883	2834183	2836945	2837011	2837149	2837337	2837460	2837604	2837734	2837874	2838030	2838146	2838293	2838437	2838545	2838704	2838819	2838998	2840643	2840751	2840794	2841009	2841140	2841246	2852540	2852715	2852916	2853114	2853213	2853355	1344451	1344498	1344701	1344779	1344968	1345114	1345238	1345510	1353428	1353580	1353726	1353887	1354006	1354153	1354246	1354391	1354535	1358227	1358417	1358512	1358685	1358866	1359316	1359452	1359601	1360022	1360210	1360426	1360699	1360950	1361101	1361271	1361516	1361679	1361770	1362282	1362452	1362686	1362870	1362995	1363201	1363389	1365415	1365517	1365668	1365845	1365922	1366111	1366184	1366347	1366443	1366597	1366771	1366886	1367010	1367148	1367243	1367406	1371664	1371800	1371969	1372168	1372345	1372430	1372614	1374269	1374297	1374430	1374468	1374619	1374630	1374763	1374871	1380756	1383785	1383870	1384048	1384194	1384364	1384390	1386570	1386610	1386788	1386959	1387025	1387189	1387281	1387448	1392258	1392429	1392665	1392878	1392909	1397685
end	1920462	1920590	1920760	1920884	1921024	1923492	1923648	1928747	1928856	1929058	1929088	1929266	1929412	1929607	1929811	1930025	1930407	1930652	1931075	1931262	1931491	1931584	1931984	1932417	1933114	2781067	2781160	2781280	2781839	2783199	2783408	2783800	2783989	2788186	2788346	2788487	2788674	2788819	2788907	2794464	2794592	2794763	2794887	2795027	2797472	2797578	2798036	2798194	2802759	2802868	2803071	2803101	2803279	2803824	2804201	2804329	2804952	2805504	2805597	2805997	2806300	2806319	2807127	2808762	2808855	2808983	2809134	2809265	2811979	2812173	2812441	2812618	2812799	2813043	2813224	2813443	2813614	2814756	2815025	2815330	2815912	2816295	2816585	2817894	2818091	2818208	2818356	2818498	2819039	2821144	2821493	2821668	2821870	2822011	2822216	2822373	2822491	2822659	2822761	2823451	2824413	2824571	2824756	2824924	2825065	2825213	2825411	2825480	2830069	2830171	2830368	2830520	2830643	2830843	2833066	2833442	2833507	2833682	2833782	2833939	2834055	2834346	2837114	2837176	2837347	2837545	2837631	2837816	2837933	2838075	2838197	2838330	2838492	2838650	2838757	2838871	2839006	2839199	2840859	2840954	2841015	2841205	2841341	2841436	2852728	2852915	2853119	2853312	2853379	2853533	1344645	1344701	1344906	1344968	1345115	1345327	1345442	1345689	1353627	1353743	1353924	1354058	1354194	1354316	1354421	1354562	1354733	1358416	1358620	1358684	1358896	1359070	1359495	1359625	1359789	1360201	1360415	1360635	1360912	1361117	1361299	1361441	1361685	1361888	1361964	1362464	1362651	1362852	1363048	1363185	1363415	1363584	1365577	1365690	1365855	1366018	1366112	1366306	1366356	1366532	1366638	1366801	1366959	1367107	1367187	1367355	1367422	1367616	1371848	1371998	1372175	1372367	1372509	1372615	1372807	1374450	1374521	1374625	1374661	1374805	1374822	1374985	1375047	1380927	1383949	1384053	1384225	1384363	1384560	1384585	1386754	1386808	1386973	1387131	1387224	1387362	1387480	1387625	1392431	1392612	1392854	1393071	1393108	1397861
Gene	PF3D7-1370500	PF3D7-1370500	PF3D7-1370500	PF3D7-1370500	PF3D7-1370500	PF3D7-1370900	PF3D7-1370900	PF3D7-1371000	PF3D7-1371000	PF3D7-1371000	PF3D7-1371000	PF3D7-1371000	PF3D7-1371000	PF3D7-1371000	PF3D7-1371000	PF3D7-1371000	PF3D7-1371000	PF3D7-1371000	PF3D7-1371000	PF3D7-1371000	PF3D7-1371000	PF3D7-1371000	PF3D7-1371000	PF3D7-1371000	PF3D7-1371000	PF3D7-1369900	PF3D7-1369900	PF3D7-1369900	PF3D7-1369900	PF3D7-1370100	PF3D7-1370100	PF3D7-1370200	PF3D7-1370200	PF3D7-1370300	PF3D7-1370300	PF3D7-1370300	PF3D7-1370300	PF3D7-1370300	PF3D7-1370300	PF3D7-1370500	PF3D7-1370500	PF3D7-1370500	PF3D7-1370500	PF3D7-1370500	PF3D7-1370900	PF3D7-1370900	PF3D7-1370900	PF3D7-1370900	PF3D7-1371000	PF3D7-1371000	PF3D7-1371000	PF3D7-1371000	PF3D7-1371000	PF3D7-1371000	PF3D7-1371000	PF3D7-1371000	PF3D7-1371000	PF3D7-1371000	PF3D7-1371000	PF3D7-1371000	PF3D7-1371000	PF3D7-1371000	PF3D7-1371000	PF3D7-1371500	PF3D7-1371500	PF3D7-1371500	PF3D7-1371500	PF3D7-1371500	PF3D7-1371600	PF3D7-1371600	PF3D7-1371600	PF3D7-1371600	PF3D7-1371600	PF3D7-1371600	PF3D7-1371600	PF3D7-1371600	PF3D7-1371600	PF3D7-1371600	PF3D7-1371600	PF3D7-1371600	PF3D7-1371600	PF3D7-1371600	PF3D7-1371600	PF3D7-1371600	PF3D7-1371600	PF3D7-1371600	PF3D7-1371600	PF3D7-1371600	PF3D7-1371600	PF3D7-1371700	PF3D7-1371700	PF3D7-1371700	PF3D7-1371700	PF3D7-1371700	PF3D7-1371700	PF3D7-1371700	PF3D7-1371700	PF3D7-1371700	PF3D7-1371700	PF3D7-1371700	PF3D7-1371800	PF3D7-1371800	PF3D7-1371800	PF3D7-1371800	PF3D7-1371800	PF3D7-1371800	PF3D7-1371800	PF3D7-1371800	PF3D7-1371900	PF3D7-1371900	PF3D7-1371900	PF3D7-1371900	PF3D7-1371900	PF3D7-1371900	PF3D7-1372000	PF3D7-1372000	PF3D7-1372000	PF3D7-1372000	PF3D7-1372000	PF3D7-1372000	PF3D7-1372000	PF3D7-1372000	PF3D7-1372100	PF3D7-1372100	PF3D7-1372100	PF3D7-1372100	PF3D7-1372100	PF3D7-1372100	PF3D7-1372100	PF3D7-1372100	PF3D7-1372100	PF3D7-1372100	PF3D7-1372100	PF3D7-1372100	PF3D7-1372100	PF3D7-1372100	PF3D7-1372100	PF3D7-1372100	hrp3	hrp3	hrp3	hrp3	hrp3	hrp3	PF3D7-1372400	PF3D7-1372400	PF3D7-1372400	PF3D7-1372400	PF3D7-1372400	PF3D7-1372400	PF3D7-0831400	PF3D7-0831400	PF3D7-0831400	PF3D7-0831400	PF3D7-0831400	PF3D7-0831400	PF3D7-0831400	PF3D7-0831400	PF3D7-0831500	PF3D7-0831500	PF3D7-0831500	PF3D7-0831500	PF3D7-0831500	PF3D7-0831500	PF3D7-0831500	PF3D7-0831500	PF3D7-0831500	PF3D7-0831600	PF3D7-0831600	PF3D7-0831600	PF3D7-0831600	PF3D7-0831600	PF3D7-0831600	PF3D7-0831600	PF3D7-0831600	PF3D7-0831600	PF3D7-0831600	PF3D7-0831600	PF3D7-0831600	PF3D7-0831600	PF3D7-0831600	PF3D7-0831600	PF3D7-0831600	PF3D7-0831600	PF3D7-0831600	PF3D7-0831600	PF3D7-0831600	PF3D7-0831600	PF3D7-0831600	PF3D7-0831600	PF3D7-0831600	PF3D7-0831600	PF3D7-0831700	PF3D7-0831700	PF3D7-0831700	PF3D7-0831700	PF3D7-0831700	PF3D7-0831700	PF3D7-0831700	PF3D7-0831700	PF3D7-0831700	PF3D7-0831700	PF3D7-0831700	PF3D7-0831700	PF3D7-0831700	PF3D7-0831700	PF3D7-0831700	PF3D7-0831700	PF3D7-0831750	PF3D7-0831750	PF3D7-0831750	PF3D7-0831750	PF3D7-0831750	PF3D7-0831750	PF3D7-0831750	hrp2	hrp2	hrp2	hrp2	hrp2	hrp2	hrp2	hrp2	PF3D7-0831900	PF3D7-0832000	PF3D7-0832000	PF3D7-0832000	PF3D7-0832000	PF3D7-0832000	PF3D7-0832000	PF3D7-0832100	PF3D7-0832100	PF3D7-0832100	PF3D7-0832100	PF3D7-0832100	PF3D7-0832100	PF3D7-0832100	PF3D7-0832100	PF3D7-0832200-2	PF3D7-0832200-2	PF3D7-0832200-2	PF3D7-0832200-2	PF3D7-0832200-2	PF3D7-0832300
Sample ID
6	0	3	0	0	0	8	0	2	6	0	0	1	6	2	13	7	13	5	4	11	21	8	0	7	11	2	0	3	4	7	3	0	0	6	1	0	8	5	6	4	11	3	4	8	0	4	10	2	0	0	7	5	0	2	10	11	10	0	0	3	6	3	0	0	0	0	0	0	0	0	0	0	0	0	0	0	0	0	0	0	0	0	0	0	0	0	0	0	0	0	0	0	0	0	0	0	0	0	0	0	0	0	0	0	0	0	0	0	0	0	0	0	0	0	0	0	0	0	0	0	0	0	0	0	0	0	0	0	0	0	0	0	0	0	0	0	0	0	0	0	0	0	0	0	0	0	0	0	0	0	2	9	4	1	5	9	10	0	1	1	1	3	5	0	0	3	1	3	3	5	1	5	3	5	3	6	7	3	0	4	6	5	5	2	5	2	5	0	0	5	2	2	4	0	1	5	1	3	2	3	3	2	7	3	4	1	5	5	0	1	2	6	1	2	1	0	0	0	0	0	0	0	0	0	0	0	0	0	0	0	0	0	0	0	0	0	0	0	0	0	0	0	0	0
52	0	8	0	0	0	17	2	15	16	0	1	16	6	7	28	22	13	20	20	26	39	11	1	15	18	5	0	0	2	6	2	3	0	15	11	1	5	8	7	6	5	19	19	27	0	5	19	4	0	0	23	7	0	12	22	33	8	0	1	11	12	9	0	0	0	0	0	0	0	0	0	0	0	0	0	0	0	0	0	0	0	0	0	0	0	0	0	0	0	0	0	0	0	0	0	0	0	0	0	0	0	0	0	0	0	0	0	0	0	0	0	0	0	0	0	0	0	0	0	0	0	0	0	0	0	0	0	0	0	0	0	0	0	0	0	0	0	0	0	0	0	0	0	0	0	0	0	0	0	0	14	8	10	7	6	17	5	1	14	2	2	6	6	2	9	6	4	9	1	3	6	6	12	1	12	11	4	4	4	13	5	17	12	11	7	8	13	7	6	10	4	7	4	3	9	6	7	4	0	12	12	5	11	5	4	2	18	10	3	9	3	9	4	10	0	0	0	0	0	0	0	0	0	0	0	0	0	0	0	0	0	0	0	0	0	0	0	0	0	0	0	0	0	0
141	0	3	14	19	17	28	2	26	23	0	0	19	22	34	2	51	41	65	39	38	66	43	1	47	20	2	3	2	9	4	1	1	1	39	30	1	13	1	25	1	21	23	24	43	0	7	29	1	1	0	19	11	0	61	29	110	23	0	0	74	53	26	0	1	6	9	5	4	21	12	24	25	20	21	12	26	41	25	28	10	30	27	19	23	17	19	28	35	29	4	6	5	6	5	4	12	27	10	14	6	14	12	11	6	12	11	10	10	5	1	17	31	26	1	12	30	59	44	15	22	20	5	16	15	4	24	44	19	22	18	14	12	2	19	6	18	15	2	11	3	13	2	1	18	37	35	51	51	44	10	20	17	15	26	4	9	4	0	3	8	1	18	16	14	12	20	5	19	16	11	2	8	14	10	52	20	5	3	5	27	4	39	17	8	19	23	33	7	30	41	16	40	18	37	31	40	23	16	18	17	38	41	37	25	25	14	66	2	1	6	3	6	19	14	0	2	0	0	0	0	0	1	0	2	0	0	0	0	0	0	2	0	1	2	0	0	0	1	0	1	0	0	1	12
185	1	0	0	0	0	15	1	14	9	0	0	5	6	1	9	16	8	11	6	18	21	11	0	8	7	0	0	2	1	1	0	1	0	10	6	2	9	6	2	2	8	7	12	24	0	4	5	0	0	0	6	7	0	8	8	25	6	0	0	14	15	5	0	0	0	0	0	0	0	0	0	0	0	0	0	0	0	0	0	0	0	0	0	0	0	0	0	0	0	0	0	0	0	0	0	0	0	0	0	0	0	0	0	0	0	0	0	0	0	0	0	0	0	0	0	0	0	0	0	0	0	0	0	0	0	0	0	0	0	0	0	0	0	0	0	0	0	0	0	0	0	0	0	0	10	10	4	6	5	4	16	6	7	4	7	1	3	0	6	7	2	3	5	7	9	3	5	3	4	9	1	2	4	2	15	8	3	1	2	4	2	5	10	3	4	7	9	1	1	10	6	2	3	4	9	11	7	3	1	3	8	1	3	5	7	0	7	4	1	5	3	5	5	4	0	0	0	0	0	0	0	0	0	0	0	0	0	0	0	0	0	0	0	0	0	0	0	0	0	0	0	0	0	0
228	3	0	0	0	0	44	4	34	12	0	0	29	35	44	1	71	76	144	87	42	0	67	0	65	44	1	0	7	2	0	3	0	0	70	61	0	26	2	61	0	8	43	49	71	0	6	43	0	19	0	28	16	0	56	76	199	50	113	0	178	70	33	0	0	0	0	0	0	0	0	0	0	0	0	0	0	0	0	0	0	0	0	0	0	0	0	0	0	0	0	0	0	0	0	0	0	0	0	0	0	0	0	0	0	0	0	0	0	0	0	0	0	0	0	0	0	0	0	0	0	0	0	0	0	0	0	0	0	0	0	0	0	0	0	0	0	0	0	0	0	0	0	0	0	52	20	47	43	60	2	45	22	33	38	157	8	1	0	3	6	0	30	25	13	15	22	11	23	16	23	3	8	12	6	65	48	2	0	2	53	0	59	27	14	19	41	33	20	24	55	19	38	28	72	49	63	32	42	23	33	56	8	58	44	57	26	110	5	0	13	9	15	22	14	0	5	0	0	8	2	3	0	54	0	13	24	3	0	1	0	19	26	56	36	58	25	17	11	0	11	46	9	35	20
311	0	1	0	0	0	4	3	21	1	0	0	2	5	9	3	32	72	197	97	8	62	30	1	43	3	0	0	2	0	0	0	0	0	78	71	0	6	187	103	0	0	18	35	5	1	1	45	0	0	0	2	0	1	4	74	253	30	3	0	167	55	13	0	0	0	0	0	0	0	0	0	0	0	0	0	0	0	0	0	0	0	0	0	0	0	0	0	0	0	0	0	0	0	0	0	0	0	0	0	0	0	0	0	0	0	0	0	0	0	0	0	0	0	0	0	0	0	0	0	0	0	0	0	0	0	0	0	0	0	0	0	0	0	0	0	0	0	0	0	0	0	0	0	0	0	0	0	0	0	0	15	9	2	43	251	0	0	0	0	0	0	22	8	7	11	8	0	10	0	8	0	1	2	5	82	30	0	0	0	33	0	28	9	2	1	64	23	3	11	22	7	51	16	54	24	114	53	26	39	17	32	10	83	20	29	25	169	0	0	0	1	3	6	2	0	0	0	0	0	0	0	0	0	0	0	0	0	0	0	0	0	0	0	0	0	0	0	0	0	0	0	0	0	0
342	0	2	0	0	0	10	5	25	7	0	0	6	20	6	10	46	54	133	68	23	78	42	1	57	12	0	0	3	0	0	0	0	0	76	61	0	15	106	76	0	3	27	35	42	0	2	46	0	0	0	9	1	0	7	54	206	34	0	0	114	74	35	0	0	0	0	0	0	0	0	0	0	0	0	0	0	0	0	0	0	0	0	0	0	0	0	0	0	0	0	0	0	0	0	0	0	0	0	0	0	0	0	0	0	0	0	0	0	0	0	0	0	0	0	0	0	0	0	0	0	0	0	0	0	0	0	0	0	0	0	0	0	0	0	0	0	0	0	0	0	0	0	0	0	0	0	0	0	0	0	20	15	12	49	116	0	0	0	1	0	1	25	21	22	7	23	4	17	2	10	0	9	9	7	67	27	0	0	0	44	0	33	8	5	5	37	42	13	28	33	18	43	23	68	45	106	48	27	27	27	43	5	52	31	45	17	106	0	0	4	3	5	11	8	0	0	0	0	0	0	0	0	0	0	0	0	0	0	0	0	0	0	0	0	0	0	0	0	0	0	0	0	0	0
386	0	0	0	0	0	0	0	1	0	0	0	1	4	5	3	17	7	75	36	5	15	5	0	18	0	0	0	0	0	0	0	0	0	30	15	0	3	0	21	0	0	5	6	9	0	0	15	0	0	0	0	0	0	0	19	74	15	0	0	64	9	5	0	0	0	1	0	0	1	0	9	6	0	5	0	9	18	10	4	6	9	14	9	2	4	7	14	5	16	0	0	0	0	0	0	1	2	1	2	0	2	0	1	0	0	0	0	0	0	0	1	18	12	0	0	10	44	17	1	6	5	0	4	2	0	29	19	4	1	3	7	0	0	0	2	0	0	0	0	18	17	5	2	28	9	0	3	11	23	0	6	1	1	15	67	0	0	0	1	0	0	4	3	4	3	1	1	0	0	1	0	0	0	1	28	5	0	0	0	9	0	10	1	0	0	14	5	0	12	5	3	8	3	26	7	38	11	12	18	3	12	1	12	6	9	3	47	0	0	0	1	0	0	0	0	0	0	0	0	0	0	0	0	0	0	0	0	0	0	0	0	0	0	0	0	0	0	0	0	0	0	0	0	0
419	30	0	0	0	0	191	19	182	143	0	0	132	119	72	302	228	189	230	178	179	0	200	0	175	139	35	13	28	46	57	7	11	13	122	121	2	79	2	68	26	112	126	152	273	1	28	106	14	1	0	183	89	1	6	206	373	143	389	1	253	239	110	1	0	0	0	0	0	0	0	0	0	0	0	0	0	0	0	0	0	0	0	0	0	0	0	0	0	0	0	0	0	0	0	0	0	0	0	0	0	0	0	0	0	0	0	0	0	0	0	0	0	0	0	0	0	0	0	0	0	0	0	0	0	0	0	0	0	0	0	0	0	0	0	0	0	0	0	0	0	0	0	0	0	0	0	0	0	0	0	101	86	120	106	164	70	50	0	57	34	7	74	59	54	51	97	67	72	48	63	28	31	72	46	112	102	30	33	36	159	0	153	95	80	53	100	147	82	82	143	59	116	56	155	116	140	86	53	46	110	117	42	152	98	136	56	222	38	4	68	36	67	64	62	4	15	1	1	8	3	5	1	57	25	0	0	0	0	0	0	0	0	0	0	0	0	0	0	0	0	0	0	0	0
424	2	692	0	0	0	2325	285	2069	1428	0	2	1486	1616	1844	2574	2713	2099	2701	1960	2428	4586	2379	19	2085	1894	142	6	360	441	260	70	128	0	1814	1499	61	1248	1995	1167	180	747	1785	1847	3973	9	531	1478	60	0	0	2060	1048	0	1510	2270	4140	2264	0	0	2694	2425	1260	0	0	0	0	0	0	0	0	0	0	0	0	0	0	0	0	0	0	0	0	0	0	0	0	0	0	0	0	0	0	0	0	0	0	0	0	0	0	0	0	0	0	0	0	0	0	0	0	0	0	0	0	0	0	0	0	0	0	0	0	0	0	0	0	0	0	0	0	0	0	0	0	0	0	0	0	0	0	0	0	0	0	845	673	824	694	652	123	1580	1227	1526	1273	2173	756	294	2	643	452	40	1080	932	647	683	1039	840	964	624	889	264	615	948	567	1396	1396	222	85	386	1621	227	1560	1078	923	829	1229	1449	872	1042	1703	764	1498	838	1740	1356	1781	1072	750	512	1161	1568	500	1518	1033	1486	767	2154	424	34	761	472	945	893	708	0	0	0	0	0	0	0	0	1	0	0	0	0	0	0	0	0	0	0	0	0	0	2	0	0	0	0	0	1	0
447	0	334	0	0	0	590	60	412	487	0	0	218	282	488	910	351	486	454	344	422	1136	468	0	362	416	128	1	119	146	523	138	122	6	302	189	115	230	334	243	290	0	319	262	720	0	152	298	110	0	0	392	250	0	0	383	709	540	0	0	409	450	232	0	0	0	0	0	0	0	0	0	0	0	0	0	0	0	0	0	0	0	0	0	0	0	0	0	0	0	0	0	0	0	0	0	0	0	0	0	0	0	0	0	0	0	0	0	0	0	0	0	0	0	0	0	0	0	0	0	0	0	0	0	0	0	0	0	0	0	0	0	0	0	0	0	0	0	0	0	0	0	0	0	0	0	0	0	0	0	0	327	180	248	240	184	235	275	141	154	139	209	195	183	99	132	192	141	171	108	131	88	126	167	83	269	242	142	273	116	328	294	261	189	210	193	172	251	140	155	302	170	227	132	187	197	179	185	112	56	156	226	221	320	199	262	169	364	216	97	113	123	177	152	164	167	0	0	0	0	0	0	0	0	0	0	0	0	0	0	0	0	0	0	0	0	0	0	0	0	0	0	0	0	0
451	1	7	0	0	0	25	3	10	13	0	0	12	6	10	22	23	23	16	17	23	30	19	0	9	17	7	0	4	10	4	1	3	0	16	9	1	2	18	9	13	4	10	17	39	0	7	18	0	0	0	23	14	0	18	16	35	16	1	0	16	20	8	0	0	0	0	0	0	0	0	0	0	0	0	0	0	0	0	0	0	0	0	0	0	0	0	0	0	0	0	0	0	0	0	0	0	0	0	0	0	0	0	0	0	0	0	0	0	0	0	0	0	0	0	0	0	0	0	0	0	0	0	0	0	0	0	0	0	0	0	0	0	0	0	0	0	0	0	0	0	0	0	0	0	0	0	0	0	0	0	11	10	17	17	8	9	11	1	2	11	2	8	8	2	7	9	5	5	3	10	2	5	4	4	11	20	6	3	5	9	7	12	5	4	5	8	16	6	9	16	9	2	9	17	10	3	4	5	3	12	11	6	14	7	15	10	18	5	1	11	3	8	7	7	0	0	0	0	0	0	0	0	0	0	0	0	0	0	0	0	0	0	0	0	0	0	0	0	0	0	0	0	0	0
476	0	21	0	0	0	65	3	1	44	0	0	56	52	44	1	76	36	83	38	17	2	71	0	45	54	30	11	26	27	46	4	12	8	33	36	15	21	0	20	31	35	41	34	118	0	33	40	36	54	23	70	41	0	128	45	110	57	129	0	69	59	28	1	0	0	0	0	0	0	0	0	0	0	0	0	0	0	0	0	0	0	0	0	0	0	0	0	0	1	0	0	0	0	0	0	0	0	0	0	0	0	0	0	0	0	0	0	0	0	0	0	0	0	0	0	0	0	0	0	0	0	0	0	0	0	0	0	0	0	0	0	0	0	0	0	0	0	0	0	0	0	0	0	0	51	53	44	20	34	43	40	29	51	37	57	39	37	23	15	26	12	29	17	16	19	23	18	40	37	20	13	12	27	19	38	42	25	49	33	41	19	41	38	34	20	27	49	28	29	44	7	30	17	46	23	46	25	17	8	32	39	8	30	30	29	18	65	44	15	16	19	42	29	23	15	3	0	0	2	1	0	0	10	19	0	0	0	0	0	0	0	0	0	0	0	0	0	0	0	0	0	0	0	0
485	1	0	6	4	9	9	0	12	6	0	6	6	8	9	2	14	7	18	11	19	19	11	0	12	13	1	1	7	3	11	0	0	3	3	4	2	8	0	4	5	6	1	1	8	7	4	9	1	0	0	9	0	0	20	5	14	12	0	0	14	11	6	0	0	0	0	0	0	0	0	0	0	0	0	0	0	0	0	0	0	0	0	0	0	0	0	0	0	0	0	0	0	0	0	0	0	0	0	0	0	0	0	0	0	0	0	0	0	0	0	0	0	0	0	0	0	0	0	0	0	0	0	0	0	0	0	0	0	0	0	0	0	0	0	0	0	0	0	0	0	0	0	0	0	9	2	6	5	12	8	9	1	7	8	1	6	6	1	2	7	1	2	2	2	1	3	5	5	5	7	2	6	4	3	7	4	0	6	2	11	3	10	9	0	3	8	7	1	3	6	5	7	3	7	7	3	5	2	3	7	12	2	11	1	8	2	12	4	3	4	2	5	3	1	1	2	0	0	0	0	1	0	1	1	0	0	0	0	0	0	0	0	0	0	0	0	0	0	0	0	0	0	0	6
488	13	40	0	0	0	153	9	118	78	1	0	63	96	124	112	150	112	164	108	133	228	128	0	139	122	7	15	20	25	7	1	10	0	73	80	4	62	1	57	3	31	75	94	201	0	23	91	2	1	0	106	65	1	74	115	232	86	0	0	188	161	68	1	26	31	33	63	27	62	45	142	74	72	98	74	81	85	70	76	33	47	57	84	87	83	79	80	76	64	7	25	17	27	14	47	46	80	62	57	28	52	61	38	43	52	30	31	53	8	8	66	60	55	2	36	105	137	119	75	43	53	11	50	29	15	62	101	65	46	68	53	48	15	61	43	81	60	13	12	36	38	3	6	39	89	96	88	79	70	6	81	71	68	69	3	37	14	0	44	24	2	68	60	32	32	63	52	48	49	51	15	25	53	26	75	80	12	14	38	77	8	108	60	51	47	62	90	50	61	89	46	84	49	100	64	99	66	26	28	79	92	18	75	53	94	43	119	11	2	37	20	63	36	33	0	6	1	2	5	2	1	0	38	11	0	0	0	0	0	0	0	0	0	0	0	0	0	0	0	0	0	0	0	32
500	56	109	0	0	0	363	41	313	205	0	2	174	248	353	276	380	382	453	318	360	293	397	4	367	256	9	17	37	56	21	19	7	2	246	254	2	175	1	149	0	125	289	240	610	0	74	196	3	0	0	276	149	0	213	417	657	449	354	3	419	415	224	0	0	0	0	0	0	0	0	0	0	0	0	0	0	0	0	0	0	0	0	0	0	0	0	0	0	0	0	0	0	0	0	0	0	0	0	0	0	0	0	0	0	0	0	0	0	0	0	0	0	0	0	0	0	0	0	0	0	0	0	0	0	0	0	0	0	0	0	0	0	0	0	0	0	0	0	0	0	0	0	0	0	0	0	0	0	0	0	218	177	211	204	331	116	31	1	64	67	0	134	158	85	79	152	121	132	44	136	28	73	110	77	206	215	16	31	49	278	2	222	158	135	136	174	200	107	125	252	100	229	139	193	198	283	141	89	91	176	247	128	254	168	247	126	360	40	0	75	46	109	119	120	2	64	12	1	34	12	28	13	247	17	0	0	0	0	0	0	0	0	0	0	0	0	0	0	0	0	0	0	0	0
505	168	0	0	0	0	1166	135	623	610	568	294	744	874	1196	1014	1472	1283	1673	1214	1257	2317	1347	5	1151	846	64	44	140	159	112	42	42	5	952	820	23	625	1121	718	16	657	883	916	1989	0	209	768	2	437	2	334	204	0	689	1365	2147	1193	0	0	1515	1359	696	0	135	197	421	444	102	663	363	1010	694	618	909	546	719	976	775	762	290	615	747	887	634	781	640	807	1123	666	157	267	127	231	98	231	470	773	555	577	278	473	441	343	245	331	295	255	352	38	30	555	747	545	75	491	1124	1480	978	622	471	598	85	491	391	10	677	838	649	554	664	458	408	116	484	350	608	527	5	196	70	1831	255	153	923	982	680	854	876	848	27	832	583	768	673	1227	291	134	1	247	167	13	543	467	333	314	558	354	546	306	477	110	282	508	281	819	649	95	21	163	821	0	834	496	465	377	633	850	431	563	887	415	754	456	927	624	999	575	368	263	616	974	308	821	599	845	421	1255	164	13	308	161	378	481	317	0	63	22	40	52	25	39	6	633	72	292	563	154	34	87	151	430	451	641	580	1053	377	486	362	15	350	669	305	670	334
517	34	0	50	51	0	141	13	128	111	0	0	115	83	116	170	142	118	169	94	129	1	131	0	119	105	28	21	15	46	43	9	13	9	89	78	1	61	0	38	4	112	49	31	208	1	43	81	6	0	0	133	68	1	92	111	223	94	265	0	157	156	61	0	0	0	0	0	0	0	0	0	0	0	0	0	0	0	0	0	0	0	0	0	0	0	0	0	0	0	0	0	0	0	0	0	0	0	0	0	0	0	0	0	0	0	0	0	0	0	0	0	0	0	0	0	0	0	0	0	0	0	0	0	0	0	0	0	0	0	0	0	0	0	0	0	0	0	0	0	0	0	0	0	0	0	0	0	0	0	0	92	59	75	68	83	56	44	3	48	40	16	38	50	31	33	49	39	49	45	44	28	54	71	49	67	74	32	24	34	68	14	87	67	64	53	59	77	49	56	126	29	78	29	91	68	95	55	25	22	74	81	35	67	46	90	37	126	51	4	35	32	47	57	42	0	2	0	1	2	0	6	0	31	0	69	66	28	25	27	37	49	81	63	63	93	41	52	43	6	38	58	26	91	35
522	2	1	0	0	0	13	0	12	11	0	0	5	19	10	18	27	28	25	10	8	0	13	0	19	9	1	0	0	1	1	0	0	0	31	8	0	2	0	8	0	3	10	13	30	0	2	20	0	0	0	9	5	0	8	16	24	11	32	0	25	28	17	0	0	0	0	0	0	0	0	0	0	0	0	0	0	0	0	0	0	0	0	0	0	0	0	0	0	0	0	0	0	0	0	0	0	0	0	0	0	0	0	0	0	0	0	0	0	0	0	0	0	0	0	0	0	0	0	0	0	0	0	0	0	0	0	0	0	0	0	0	0	0	0	0	0	0	0	0	0	0	0	0	0	0	0	0	0	0	0	8	5	9	7	19	4	0	0	3	2	0	4	3	8	2	9	1	5	7	3	3	3	7	5	19	13	3	0	0	16	0	17	10	8	4	11	8	11	9	14	2	16	3	9	13	14	9	14	5	6	16	3	12	7	22	2	24	6	0	3	1	6	8	3	0	4	1	0	2	0	0	1	9	2	0	0	0	0	0	0	0	0	0	0	0	0	0	0	0	0	0	0	0	0
530	0	9	23	16	0	54	4	55	45	0	0	20	33	56	47	50	81	60	50	25	2	32	0	46	37	0	1	6	10	5	1	0	0	49	51	2	31	0	39	2	13	17	16	67	0	11	41	1	0	0	24	16	0	19	67	124	40	112	0	66	74	32	0	0	0	0	0	0	0	0	0	0	0	0	0	0	0	0	0	0	0	0	0	0	0	0	0	0	0	0	0	0	0	0	0	0	0	0	0	0	0	0	0	0	0	0	0	0	0	0	0	0	0	0	0	0	0	0	0	0	0	0	0	0	0	0	0	0	0	0	0	0	0	0	0	0	0	0	0	0	0	0	0	0	50	42	32	44	50	1	31	39	21	32	1	8	6	0	12	11	0	16	22	14	18	15	9	14	5	20	5	9	20	11	45	33	6	3	4	46	4	32	32	19	14	39	39	24	25	38	15	30	27	29	28	40	33	17	12	38	46	27	41	23	47	26	61	6	0	10	9	23	34	18	0	5	0	1	6	1	9	1	82	6	15	24	7	11	1	9	12	21	38	25	51	19	19	26	0	0	0	0	0	0
535	1	0	81	70	147	247	31	150	151	0	0	98	154	125	175	199	226	261	170	223	371	194	1	196	196	17	20	33	36	23	6	10	0	172	108	3	116	188	77	36	117	61	90	172	1	67	155	6	1	0	165	81	0	104	201	368	150	4	0	258	229	102	2	0	0	0	0	0	0	0	0	0	0	0	0	0	0	0	0	0	0	0	0	0	0	0	0	0	0	0	0	0	0	0	0	0	0	0	0	0	0	0	0	0	0	0	0	0	0	0	0	0	0	0	0	0	0	0	0	0	0	0	0	0	0	0	0	0	0	0	0	0	0	0	0	0	0	0	0	0	0	0	0	0	168	173	122	128	147	12	153	106	134	97	221	64	32	0	66	49	0	110	70	61	66	78	61	83	44	76	21	46	61	54	152	118	24	12	40	157	0	141	104	98	69	109	113	55	61	130	60	114	72	112	123	192	123	67	58	64	186	83	119	78	162	66	228	36	0	53	45	77	89	74	0	16	2	1	6	2	5	4	90	15	70	109	24	28	10	38	106	106	100	92	180	63	81	74	2	83	99	81	117	61
558	0	0	5	8	15	18	0	0	0	0	0	14	16	25	35	45	31	46	21	16	43	22	0	25	24	9	1	2	6	22	2	2	2	10	22	0	16	0	6	0	21	15	4	18	10	12	16	2	23	21	33	15	0	20	17	42	26	0	0	32	31	12	0	0	0	0	0	0	0	0	0	0	0	0	0	0	0	0	0	0	0	0	0	0	0	0	0	0	0	0	0	0	0	0	0	0	0	0	0	0	0	0	0	0	1	0	0	0	0	0	0	0	0	0	0	0	0	0	0	0	0	0	0	0	0	0	0	0	0	0	0	0	0	0	0	0	0	0	0	0	0	0	0	0	15	18	11	11	15	18	18	12	17	20	21	11	7	0	16	2	4	11	13	5	7	10	6	8	6	6	4	3	7	4	9	14	4	8	5	14	0	14	16	9	6	8	22	11	2	23	7	16	16	20	12	14	10	17	9	17	22	2	10	8	8	3	22	7	0	9	10	9	12	3	0	2	0	0	0	0	0	0	9	1	8	12	1	3	2	9	7	17	13	6	4	8	8	9	0	8	14	6	12	4
560	2	0	26	17	56	47	7	24	14	0	0	42	36	40	64	69	73	72	39	78	38	54	1	49	47	7	4	12	11	17	2	4	2	47	50	1	20	0	22	5	30	21	31	52	29	9	39	2	26	20	46	23	0	44	56	106	31	68	0	74	74	31	0	0	0	0	0	0	0	0	0	0	0	0	0	0	0	0	0	0	0	0	0	0	0	0	0	0	0	0	0	0	0	0	0	0	0	0	0	0	0	0	0	0	0	0	0	0	0	0	0	0	0	0	0	0	0	0	0	0	0	0	0	0	0	0	0	0	0	0	0	0	0	0	0	0	0	0	0	0	0	0	0	0	0	0	0	0	0	0	47	31	43	32	37	31	13	0	14	10	1	30	14	17	22	29	13	24	11	20	9	17	29	21	51	26	12	11	13	46	13	47	21	23	15	34	45	24	28	49	25	35	27	52	33	63	25	23	15	26	43	9	34	42	33	10	64	10	2	19	12	26	31	26	13	2	0	1	1	1	2	0	16	10	27	36	5	12	3	12	22	18	22	29	39	33	26	14	0	0	0	0	0	0
584	0	0	0	0	0	13	1	4	8	0	0	2	3	6	13	8	5	10	3	7	12	4	0	5	6	1	0	4	1	2	0	1	0	9	8	1	3	1	3	0	3	4	3	13	0	4	8	1	0	0	3	6	0	0	5	18	7	0	0	18	10	9	0	0	0	0	0	0	0	0	0	0	0	0	0	0	0	0	0	0	0	0	0	0	0	0	0	0	0	0	0	0	0	0	0	0	0	0	0	0	0	0	0	0	0	0	0	0	0	0	0	0	0	0	0	0	0	0	0	0	0	0	0	0	0	0	0	0	0	0	0	0	0	0	0	0	0	0	0	0	0	0	0	1	2	2	1	0	0	1	4	3	2	2	3	3	5	0	1	0	0	1	6	1	3	3	2	2	2	1	1	3	7	1	5	4	3	1	0	6	2	6	6	11	2	3	2	0	2	5	3	3	1	5	4	8	4	1	6	1	2	0	5	4	3	0	11	5	0	3	2	3	1	3	0	0	0	0	0	0	0	0	0	0	0	0	0	0	0	0	1	0	0	2	0	1	0	1	0	0	1	1	0	0
598	0	9	0	0	0	14	0	18	17	0	0	14	26	33	32	31	22	35	14	13	16	22	0	23	14	6	1	3	8	4	2	0	1	11	24	5	9	0	6	4	8	10	21	43	16	6	10	2	0	0	24	11	0	16	23	49	20	38	0	30	23	10	0	0	0	0	0	0	0	0	0	0	0	0	0	0	0	0	0	0	0	0	0	0	0	0	0	0	0	0	0	0	0	0	0	0	0	0	0	0	0	0	0	0	0	0	0	0	0	0	0	0	0	0	0	0	0	0	0	0	0	0	0	0	0	0	0	0	0	0	0	0	0	0	0	0	0	0	0	0	0	0	0	0	20	10	19	19	20	6	20	10	19	7	25	14	7	0	14	12	4	13	16	7	12	12	4	6	5	8	2	6	13	11	17	16	6	5	7	11	10	19	7	14	7	15	16	10	6	23	10	9	8	19	8	16	15	9	4	12	20	2	6	15	18	11	21	11	1	6	4	13	8	11	11	0	0	0	3	0	0	0	10	5	10	9	3	6	3	5	5	8	12	11	13	8	11	12	0	0	0	0	0	0
628	0	0	8	11	15	21	4	0	0	0	0	15	21	16	0	24	25	21	17	30	42	34	0	19	27	6	2	0	7	1	0	3	3	21	9	0	7	0	7	1	15	8	9	26	12	8	22	0	20	17	27	11	1	30	32	64	20	2	1	34	34	20	1	0	0	0	0	0	0	0	0	0	0	0	0	0	0	0	0	0	0	0	0	0	0	0	0	0	0	0	0	0	0	0	0	0	0	0	0	0	0	0	0	0	0	0	0	0	0	0	0	0	0	0	0	0	0	0	0	0	0	0	0	0	0	0	0	0	0	0	0	0	0	0	0	0	0	0	0	0	0	0	0	0	0	0	0	0	0	0	20	15	13	16	16	9	3	0	9	2	1	18	13	5	9	17	6	11	4	15	5	8	10	2	17	15	3	5	8	19	8	16	14	10	9	19	22	9	7	21	5	26	6	24	25	31	11	7	4	13	23	6	18	16	18	10	22	5	2	14	5	9	15	9	0	0	0	0	0	0	0	0	0	0	0	0	0	0	0	0	0	0	0	0	0	0	0	0	0	0	0	0	0	0
718	1	184	0	0	0	333	25	231	310	0	1	241	204	102	549	308	302	364	217	314	520	255	0	260	311	102	4	76	116	189	29	38	2	206	196	54	173	215	159	145	145	229	220	500	8	88	198	61	1	0	327	247	1	15	238	495	165	5	1	322	328	174	0	0	0	0	0	0	0	0	0	0	0	0	0	0	0	0	0	0	0	0	0	0	0	0	0	0	0	0	0	0	0	0	0	0	0	0	0	0	0	0	0	0	0	0	0	0	0	0	0	0	0	0	0	0	0	0	0	0	0	0	0	0	0	0	0	0	0	0	0	0	0	0	0	0	0	0	0	0	0	0	0	0	0	0	0	0	0	0	217	164	204	167	78	155	175	19	134	147	58	156	147	80	100	148	120	143	96	130	56	105	156	72	156	172	99	122	80	214	152	192	152	143	105	128	174	77	128	185	107	165	97	252	167	221	148	83	68	154	213	32	170	92	201	52	341	199	52	113	85	170	118	128	19	0	0	0	0	0	0	0	0	0	0	0	0	0	0	0	0	0	0	0	0	0	0	0	0	0	0	0	0	0
891	0	34	0	0	0	90	0	83	84	0	0	32	53	59	112	28	79	63	92	56	193	81	0	72	65	19	0	10	20	34	15	16	0	29	54	12	88	65	40	28	35	55	31	91	0	45	37	12	0	0	54	44	1	1	74	142	138	0	0	91	100	62	0	0	0	0	0	0	0	0	0	0	0	0	0	0	0	0	0	0	0	0	0	0	0	0	0	0	0	0	0	0	0	0	0	0	0	0	0	0	0	0	0	0	0	0	0	0	0	0	0	0	0	0	0	0	0	0	0	0	0	0	0	0	0	0	0	0	0	0	0	0	0	0	0	0	0	0	0	0	0	0	0	0	0	0	0	0	0	0	45	20	40	30	109	36	62	5	25	18	30	21	48	18	30	25	25	33	19	20	23	24	28	15	59	40	18	47	13	29	42	46	29	20	43	33	76	6	19	51	27	35	13	26	22	10	34	5	6	31	42	30	69	48	34	25	76	38	14	28	21	25	19	37	9	0	0	0	0	0	0	0	0	0	0	0	0	0	0	0	0	0	0	0	0	0	0	0	0	0	0	0	0	0
1029	0	7	0	0	0	34	6	24	14	0	0	17	29	30	2	50	63	96	49	42	95	51	0	40	16	1	0	5	5	1	0	0	0	46	60	0	25	89	36	1	8	46	40	78	0	5	28	0	11	1	30	10	0	58	67	140	36	2	0	87	67	38	1	0	0	0	0	0	0	0	0	0	0	0	0	0	0	0	0	0	0	0	0	0	0	0	0	0	0	0	0	0	0	0	0	0	0	0	0	0	0	0	0	0	0	0	0	0	0	0	0	0	0	0	0	0	0	0	0	0	0	0	0	0	0	0	0	0	0	0	0	0	0	0	0	0	0	0	0	0	0	0	0	0	48	19	42	56	37	0	27	16	15	31	39	5	2	0	7	2	0	22	16	9	9	19	6	22	10	21	3	7	8	8	54	27	3	2	5	30	1	35	16	8	9	30	37	14	29	24	22	39	21	58	29	70	22	23	25	31	45	14	33	27	35	14	90	3	0	11	4	14	15	12	0	0	0	0	0	0	0	0	0	0	0	0	0	0	0	0	0	0	0	0	0	0	0	0	0	0	0	0	0	0
1074	0	0	6	3	7	16	5	11	12	16	10	2	14	8	11	13	9	10	11	12	22	15	0	6	8	0	1	1	1	1	0	0	0	12	8	0	3	10	6	0	5	1	8	10	0	3	16	0	0	0	0	0	0	11	20	26	10	0	0	13	14	10	0	0	2	1	2	1	13	3	11	11	5	14	11	6	3	11	11	4	2	8	8	0	7	2	3	6	3	1	1	1	2	0	0	7	16	5	7	5	2	6	1	2	2	0	2	3	0	0	5	10	5	0	6	10	11	13	11	3	6	2	6	2	1	4	10	6	10	4	5	2	0	5	4	8	6	0	2	0	3	1	0	5	5	10	13	11	14	1	15	2	11	7	7	2	1	0	6	3	1	11	6	5	3	5	3	4	4	4	2	0	11	4	13	2	0	1	2	9	0	12	5	9	5	9	6	4	10	15	8	3	2	17	15	12	6	3	3	6	8	2	9	3	9	7	16	2	1	3	0	4	6	2	1	1	0	0	0	0	0	0	1	0	7	9	1	0	0	1	4	3	5	2	6	4	4	3	0	1	9	2	10	3
1142	5	0	0	0	0	8	2	2	3	0	0	13	8	3	30	3	1	9	9	2	41	5	0	4	13	4	2	2	2	10	4	6	2	4	5	2	8	0	1	3	12	9	10	8	0	3	2	3	3	4	12	5	0	3	13	14	6	0	0	9	12	6	0	0	0	0	0	0	0	0	0	0	0	0	0	0	0	0	0	0	0	0	0	0	0	0	0	0	0	0	0	0	0	0	0	0	0	0	0	0	0	0	0	0	0	0	0	0	0	0	0	0	0	0	0	0	0	0	0	0	0	0	0	0	0	0	0	0	0	0	0	0	0	0	0	0	0	0	0	0	0	0	0	0	0	0	0	0	0	0	8	0	4	3	7	2	7	3	5	1	4	11	3	4	4	3	3	2	3	5	3	5	7	1	4	3	3	7	5	5	1	3	9	3	2	5	10	3	2	7	3	4	1	6	0	6	3	1	1	3	4	3	8	6	3	1	9	10	1	0	9	4	7	1	0	0	0	0	0	0	0	0	0	0	0	0	0	0	0	0	0	0	0	0	0	0	0	0	0	0	0	0	0	0
1156	0	8	0	0	0	19	0	7	22	0	0	3	4	8	21	4	11	16	21	12	35	14	0	14	3	2	0	3	3	5	4	1	0	13	12	0	15	15	15	8	11	9	12	20	0	7	15	11	0	0	11	6	0	3	11	45	25	0	0	30	12	8	0	0	0	0	0	0	0	0	0	0	0	0	0	0	0	0	0	0	0	0	0	0	0	0	0	0	0	0	0	0	0	0	0	0	0	0	0	0	0	0	0	0	0	0	0	0	0	0	0	0	0	0	0	0	0	0	0	0	0	0	0	0	0	0	0	0	0	0	0	0	0	0	0	0	0	0	0	0	0	0	0	0	0	0	0	0	0	0	25	12	24	13	62	18	24	5	7	4	11	11	11	9	11	14	6	13	3	3	6	6	3	2	14	13	12	6	8	24	8	23	12	7	8	29	42	1	9	15	26	23	15	3	16	8	18	3	6	14	21	26	44	16	29	1	42	10	2	3	14	6	6	11	8	0	0	0	0	0	0	0	0	0	0	0	0	0	0	0	0	0	0	0	0	0	0	0	0	0	0	0	0	0
1189	0	25	0	0	0	30	3	50	39	0	0	26	17	26	62	23	36	36	14	47	102	36	0	33	33	12	0	7	11	38	16	10	0	32	19	1	34	27	12	31	10	29	21	74	0	17	26	10	0	0	30	25	0	1	34	52	42	0	0	35	37	18	0	0	0	0	0	0	0	0	0	0	0	0	0	0	0	0	0	0	0	0	0	0	0	0	0	0	0	0	0	0	0	0	0	0	0	0	0	0	0	0	0	0	0	0	0	0	0	0	0	0	0	0	0	0	0	0	0	0	0	0	0	0	0	0	0	0	0	0	0	0	0	0	0	0	0	0	0	0	0	0	0	0	0	0	0	0	0	0	35	11	25	15	35	12	36	9	11	16	11	16	15	8	10	9	13	16	8	8	12	16	14	13	16	17	12	19	11	26	21	22	13	16	14	17	23	8	9	27	13	25	13	18	15	24	9	2	5	10	17	9	28	19	22	16	36	25	12	11	9	13	21	15	6	0	0	0	0	0	0	0	0	0	0	0	0	0	0	0	0	0	0	0	0	0	0	0	0	0	0	0	0	0
1197	0	80	0	0	0	207	11	145	182	0	0	65	41	95	283	129	214	160	185	159	355	138	0	117	161	50	0	48	55	141	34	33	0	109	66	33	133	165	86	79	77	115	78	226	0	74	84	28	0	0	103	95	0	3	157	295	239	1	1	132	158	83	0	0	0	0	0	0	0	0	0	0	0	0	0	0	0	0	0	0	0	0	0	0	0	0	0	0	0	0	0	0	0	0	0	0	0	0	0	0	0	0	0	0	0	0	0	0	0	0	0	0	0	0	0	0	0	0	0	0	0	0	0	0	0	0	0	0	0	0	0	0	0	0	0	0	0	0	0	0	0	0	0	0	0	0	0	0	0	0	114	48	100	68	178	69	140	13	45	40	56	64	75	37	35	59	35	52	24	29	28	39	46	33	118	87	62	69	33	116	80	78	63	76	76	80	130	25	40	99	56	87	55	53	73	86	67	40	21	49	86	82	139	79	92	84	154	90	21	55	40	35	59	43	1	0	0	0	0	0	0	0	0	0	0	0	0	0	0	0	0	0	0	0	0	0	0	0	0	0	0	0	0	0
1204	0	11	19	19	0	36	5	32	25	0	0	24	21	33	51	55	29	47	32	40	22	39	0	41	32	2	0	7	5	5	1	1	0	40	41	1	17	57	28	0	13	11	20	65	0	6	34	0	0	0	29	19	0	1	44	82	22	39	0	50	49	22	0	0	0	0	0	0	0	0	0	0	0	0	0	0	0	0	0	0	0	0	0	0	0	0	0	0	0	0	0	0	0	0	0	0	0	0	0	0	0	0	0	0	0	0	0	0	0	0	0	0	0	0	0	0	0	0	0	0	0	0	0	0	0	0	0	0	0	0	0	0	0	0	0	0	0	0	0	0	0	0	0	0	0	0	0	0	0	0	15	17	31	25	11	14	4	0	9	10	0	19	20	8	13	22	13	31	13	16	5	14	20	5	23	19	6	4	6	21	2	23	13	20	9	20	24	11	20	26	13	21	18	36	26	41	25	14	13	19	31	9	38	18	30	9	73	9	0	6	6	13	17	16	0	0	0	0	0	0	0	0	0	0	0	0	0	0	0	0	0	0	0	0	0	0	0	0	0	0	0	0	0	0
1211	0	6	0	0	0	10	0	14	10	0	0	1	7	5	7	1	15	4	2	1	13	4	0	17	0	3	0	0	1	0	0	0	0	4	10	3	12	18	11	1	6	8	5	2	0	4	10	0	0	0	4	5	0	2	7	25	18	0	0	16	9	7	0	0	0	0	0	0	0	0	0	0	0	0	0	0	0	0	0	0	0	0	0	0	0	0	0	0	0	0	0	0	0	0	0	0	0	0	0	0	0	0	0	0	0	0	0	0	0	0	0	0	0	0	0	0	0	0	0	0	0	0	0	0	0	0	0	0	0	0	0	0	0	0	0	0	0	0	0	0	0	0	0	0	0	0	0	0	0	0	3	3	1	6	17	0	3	2	1	0	2	4	8	2	11	12	0	5	0	3	0	1	0	0	10	2	0	0	0	10	3	3	11	3	8	3	4	2	3	5	5	1	4	2	1	1	2	2	5	4	5	5	2	3	10	1	27	1	0	3	3	4	4	2	1	0	0	0	0	0	0	0	0	0	0	0	0	0	0	0	0	0	0	0	0	0	0	0	0	0	0	0	0	0
1228	0	15	0	0	0	43	0	32	16	0	0	8	34	42	41	6	60	33	32	16	46	10	0	40	28	3	0	5	11	8	9	3	0	22	25	1	38	34	34	12	17	28	22	24	0	24	30	0	0	0	25	15	0	0	32	81	55	0	2	46	41	15	2	0	0	0	0	0	0	0	0	0	0	0	0	0	0	0	0	0	0	0	0	0	0	0	0	0	0	0	0	0	0	0	0	0	0	0	0	0	0	0	0	0	0	0	0	0	0	0	0	0	0	0	0	0	0	0	0	0	0	0	0	0	0	0	0	0	0	0	0	0	0	0	0	0	0	0	0	0	0	0	0	0	0	0	0	0	0	0	19	6	22	17	46	15	16	0	12	4	1	8	21	7	8	16	12	14	10	9	14	9	6	12	22	14	6	15	2	21	13	19	23	12	18	13	22	6	5	17	12	18	10	12	6	4	16	0	2	8	19	22	49	15	15	9	43	18	1	10	10	12	7	6	0	0	0	0	0	0	0	0	0	0	0	0	0	0	0	0	0	0	0	0	0	0	0	0	0	0	0	0	0	0
1245	0	16	0	0	0	18	3	14	13	0	0	14	7	12	13	5	16	7	17	10	41	10	0	11	11	3	0	3	1	7	3	3	0	5	8	1	4	6	11	7	0	6	5	9	0	5	9	1	0	0	16	6	0	1	7	28	4	0	0	3	8	5	0	0	0	0	0	0	0	0	0	0	0	0	0	0	0	0	0	0	0	0	0	0	0	0	0	0	0	0	0	0	0	0	0	0	0	0	0	0	0	0	0	0	0	0	0	0	0	0	0	0	0	0	0	0	0	0	0	0	0	0	0	0	0	0	0	0	0	0	0	0	0	0	0	0	0	0	0	0	0	0	0	0	0	0	0	0	0	0	7	1	9	7	14	4	1	1	4	3	10	0	5	2	7	3	5	7	6	2	3	3	7	3	11	4	8	8	3	5	9	10	3	7	8	4	5	2	3	16	1	12	2	8	2	7	5	1	2	3	7	5	10	7	6	7	14	6	1	2	3	4	8	5	4	0	0	0	0	0	0	0	0	0	0	0	0	0	0	0	0	0	0	0	0	0	0	0	0	0	0	0	0	0
1259	0	0	0	0	0	178	12	56	63	0	0	98	94	157	266	120	122	104	121	155	407	168	0	55	156	48	0	29	30	153	46	32	16	95	72	25	78	109	45	102	120	88	83	197	0	54	59	43	74	104	111	93	0	0	134	197	134	0	1	51	89	37	0	0	0	0	0	0	0	0	0	0	0	0	0	0	0	0	0	0	0	0	0	0	0	0	0	0	0	0	0	0	0	0	0	0	0	0	0	0	0	0	0	0	0	0	0	0	0	0	0	0	0	0	0	0	0	0	0	0	0	0	0	0	0	0	0	0	0	0	0	0	0	0	0	0	0	0	0	0	0	0	0	0	0	0	0	0	0	0	101	51	79	58	111	87	80	33	49	38	75	44	47	22	33	57	50	52	34	37	22	36	63	42	93	65	37	92	32	83	49	101	60	63	60	62	76	53	54	97	58	62	37	63	60	63	59	32	19	60	84	63	97	66	89	53	96	73	34	45	38	60	60	37	61	27	7	1	29	7	11	5	98	0	0	0	0	0	0	0	0	0	0	0	0	0	0	0	0	0	0	0	0	0
1273	0	10	0	0	0	10	8	24	28	32	0	27	24	15	62	27	38	27	17	38	96	36	0	41	34	13	0	9	12	30	12	9	0	19	19	11	15	14	5	35	14	31	17	30	12	2	14	1	0	0	0	20	0	0	17	44	20	0	0	20	36	16	0	0	0	0	0	0	0	0	0	0	0	0	0	0	0	0	0	0	0	0	0	0	0	0	0	0	0	0	0	0	0	0	0	0	0	0	0	0	0	0	0	0	0	0	0	0	0	0	0	0	0	0	0	0	0	0	0	0	0	0	0	0	0	0	0	0	0	0	0	0	0	0	0	0	0	0	0	0	0	0	0	0	24	35	15	19	10	18	24	11	36	9	6	25	16	13	23	9	20	13	9	7	8	16	16	10	9	13	7	15	21	4	16	12	7	14	12	25	24	17	15	8	8	10	18	11	23	20	7	16	12	16	11	19	10	3	2	15	19	0	13	10	22	4	15	16	9	7	6	13	13	13	13	0	0	0	0	0	0	0	0	0	0	0	0	0	0	0	0	0	0	0	0	0	0	0	0	0	0	0	0	0
1278	33	0	0	0	0	66	5	15	26	0	0	49	31	59	97	23	44	64	58	30	179	67	0	47	58	15	7	15	18	20	16	11	4	22	24	1	49	0	19	8	61	38	23	41	0	19	36	0	24	30	51	41	0	0	74	76	81	1	0	55	70	33	0	0	0	0	0	0	0	0	0	0	0	0	0	0	0	0	0	0	0	0	0	0	0	0	0	0	0	0	0	0	0	0	0	0	0	0	0	0	0	0	0	0	0	0	0	0	0	0	0	0	0	0	0	0	0	0	0	0	0	0	0	0	0	0	0	0	0	0	0	0	0	0	0	0	0	0	0	0	0	0	0	0	0	1	0	0	0	0	48	10	46	16	66	20	26	0	14	14	27	18	20	9	14	19	21	25	11	13	13	25	17	10	32	21	11	29	10	21	26	29	25	27	22	13	26	7	18	33	14	28	13	25	21	9	20	7	5	20	33	17	39	28	31	9	54	62	13	10	20	26	10	19	0	0	0	0	0	0	0	0	0	0	0	0	0	0	0	0	0	0	1	0	0	0	0	0	0	0	0	1	0	0
1282	0	20	0	0	0	27	6	34	42	0	0	23	26	23	61	19	37	36	45	23	141	29	0	38	29	9	0	3	13	18	16	12	0	25	25	8	38	27	19	14	31	29	21	32	0	14	20	10	0	0	47	18	0	1	48	55	30	0	0	43	49	25	0	0	0	0	0	0	0	0	0	0	0	0	0	0	0	0	0	0	0	0	0	0	0	0	0	0	0	0	0	0	0	0	0	0	0	0	0	0	0	0	0	0	0	0	0	0	0	0	0	0	0	0	0	0	0	0	0	0	0	0	0	0	0	0	0	0	0	0	0	0	0	0	0	0	0	0	0	0	0	0	0	0	0	0	0	0	0	0	36	4	47	35	78	46	70	0	22	18	20	22	22	5	19	29	21	25	13	23	17	31	38	17	55	24	18	45	19	27	34	50	27	24	42	19	64	26	21	51	23	41	13	20	13	12	23	3	5	46	20	12	56	33	44	9	45	75	11	35	19	29	18	24	0	0	0	0	0	0	0	0	0	0	0	0	0	0	0	0	0	0	0	0	0	0	0	0	0	0	0	0	0	0
1284	1	0	0	0	0	188	17	75	109	0	0	134	121	186	355	173	157	200	175	177	0	217	1	151	198	60	33	41	66	165	43	63	56	126	74	38	170	25	109	108	246	112	110	225	0	76	104	43	97	102	147	114	0	1	188	313	235	60	0	170	203	85	0	0	0	0	0	0	0	0	0	0	0	0	0	0	0	0	0	0	0	0	0	0	0	0	0	0	0	0	0	0	0	0	0	0	0	0	0	0	0	0	0	0	0	0	0	0	0	0	0	0	0	0	0	0	0	0	0	0	0	0	0	0	0	0	0	0	0	0	0	0	0	0	0	0	0	0	0	0	0	0	0	0	0	0	0	0	0	0	138	61	102	74	206	89	165	38	74	59	85	57	62	27	34	77	56	84	61	41	42	72	105	40	113	92	92	139	63	120	92	120	70	114	71	92	163	44	43	135	62	89	48	81	90	62	76	44	13	95	103	41	147	78	98	81	167	135	41	83	38	93	47	74	36	0	1	0	0	0	0	0	0	0	0	0	0	0	0	0	0	0	0	0	2	0	0	0	0	0	0	0	0	0
1314	0	0	167	138	400	244	17	0	0	0	0	241	328	504	921	446	444	362	551	506	1306	485	0	274	449	126	45	142	161	436	137	127	117	324	237	94	440	35	236	212	539	158	144	436	256	183	276	175	467	519	425	263	0	1	486	619	498	0	0	327	419	221	0	0	0	0	0	0	0	0	0	0	0	0	0	0	0	0	0	0	0	0	0	0	0	0	0	0	0	0	0	0	0	0	0	0	0	0	0	0	0	0	0	0	0	0	0	0	0	0	0	0	0	0	0	0	0	0	0	0	0	0	0	0	0	0	0	0	0	0	0	0	0	0	0	0	0	0	0	0	0	0	0	0	305	325	297	259	240	168	350	171	348	216	526	213	457	101	171	129	211	179	175	99	137	173	190	183	104	136	106	139	210	124	306	258	198	317	137	274	35	302	208	238	206	196	459	135	151	361	195	237	130	177	208	253	188	124	63	243	280	160	450	225	277	242	424	346	79	195	137	198	192	158	2	99	13	27	49	14	53	8	471	82	129	254	72	335	59	183	271	238	207	164	305	133	205	206	191	208	217	135	189	138
1328	0	6	0	0	0	8	0	13	3	0	0	7	6	11	10	8	19	10	16	6	39	11	0	5	15	5	0	5	7	3	2	0	0	4	7	1	4	12	7	2	5	4	3	15	8	4	5	3	0	0	6	6	0	0	17	17	25	0	0	9	9	6	0	0	0	0	0	0	0	0	0	0	0	0	0	0	0	0	0	0	0	0	0	0	0	0	0	0	0	0	0	0	0	0	0	0	0	0	0	0	0	0	0	0	0	0	0	0	0	0	0	0	0	0	0	0	0	0	0	0	0	0	0	0	0	0	0	0	0	0	0	0	0	0	0	0	0	0	0	0	0	0	0	0	11	4	3	4	7	0	3	7	0	0	16	4	9	2	3	4	4	2	2	0	2	1	5	9	0	3	0	0	5	6	5	7	3	6	2	4	2	9	2	3	1	5	9	6	0	1	6	1	1	5	2	6	3	6	0	2	11	9	9	8	8	8	16	7	2	2	1	5	5	3	0	0	0	0	0	0	0	0	0	0	0	0	0	0	0	0	0	0	0	0	0	0	0	0	0	0	0	0	0	0
1335	0	4	0	0	0	13	0	11	8	0	0	4	5	9	15	5	12	12	14	10	39	13	2	17	8	7	0	4	2	13	2	9	0	10	9	4	4	14	7	14	9	8	3	18	0	3	7	12	0	0	12	5	0	3	16	28	24	0	0	23	18	14	0	0	0	0	0	0	0	0	0	0	0	0	0	0	0	0	0	0	0	0	0	0	0	0	0	0	0	0	0	0	0	0	0	0	0	0	0	0	0	0	0	0	0	0	0	0	0	0	0	0	0	0	0	0	0	0	0	0	0	0	0	0	0	0	0	0	0	0	0	0	0	0	0	0	0	0	0	0	0	0	0	0	0	0	0	0	0	0	10	1	8	5	13	4	8	1	0	3	4	6	10	1	11	13	10	5	1	3	3	0	0	2	7	6	5	12	1	2	5	15	5	8	7	2	9	2	7	6	6	5	6	5	8	4	8	1	2	2	9	1	11	9	5	5	14	8	0	2	5	9	7	2	4	0	0	0	1	0	0	0	0	1	0	0	0	0	0	0	0	0	0	0	0	0	0	0	0	0	0	0	0	2
1349	0	0	0	0	0	5	0	0	8	12	4	16	11	14	0	22	7	23	12	18	20	24	0	21	20	2	5	2	7	10	0	2	4	7	6	3	13	9	4	1	6	13	5	28	0	4	3	2	12	10	0	6	0	22	13	31	19	0	0	18	18	4	0	2	6	1	11	0	4	6	11	1	7	10	6	4	13	5	4	2	1	7	8	11	2	5	6	11	0	5	4	0	4	4	1	3	6	8	2	5	8	3	4	2	3	0	5	7	2	1	3	3	11	1	0	11	15	9	9	6	10	4	2	1	12	4	4	4	3	7	3	7	3	5	3	4	3	4	2	0	17	0	0	6	5	12	7	9	4	0	4	11	8	11	0	10	9	0	2	4	0	4	8	6	2	6	11	2	7	3	0	3	7	11	7	5	6	5	8	7	9	5	9	9	6	3	9	13	11	13	4	10	1	6	9	26	4	6	3	4	4	0	16	7	7	8	20	5	1	2	6	8	5	5	2	0	0	0	0	0	0	0	0	0	0	0	0	0	0	0	0	0	0	0	0	0	0	0	0	0	0	0	0	1
1361	0	4	0	0	0	31	11	142	12	0	0	21	96	53	26	192	322	651	401	80	392	160	0	299	48	0	0	2	4	0	0	0	0	326	287	1	70	606	296	1	9	144	180	237	0	8	189	1	0	0	38	9	0	28	286	756	118	2	1	539	255	102	0	0	0	0	0	0	0	0	0	0	0	0	0	0	0	0	0	0	0	0	0	0	0	0	0	0	0	0	0	0	0	0	0	0	0	0	0	0	0	0	0	0	0	0	0	0	0	0	0	0	0	0	0	0	0	0	0	0	0	0	0	0	0	0	0	0	0	0	0	0	0	0	0	0	0	0	0	0	0	0	0	0	0	0	0	0	0	0	105	76	68	202	633	7	0	0	5	6	0	116	79	72	41	71	18	47	24	57	0	12	21	26	327	132	0	0	1	200	4	163	46	13	15	222	145	35	117	117	66	225	89	350	155	439	188	154	121	126	254	36	250	129	189	82	574	1	1	11	8	20	56	26	1	0	0	0	0	0	0	0	0	0	0	0	0	0	0	0	0	0	0	0	0	0	0	0	0	0	0	0	0	0
1369	193	0	291	219	0	721	148	511	598	2	0	439	380	644	754	633	579	760	479	622	0	616	2	593	590	205	103	125	177	337	37	38	127	391	304	46	326	3	200	195	524	223	181	1161	0	202	376	93	0	0	540	405	3	476	572	1076	637	1173	0	658	653	354	3	0	0	0	0	0	0	0	0	0	0	0	0	0	0	0	0	0	0	0	0	0	0	0	0	0	0	0	0	0	0	0	0	0	0	0	0	0	0	0	0	0	0	0	0	0	0	0	0	0	0	0	0	0	0	0	0	0	0	0	0	0	0	0	0	0	0	0	0	0	0	0	0	0	0	0	0	0	0	0	0	0	0	0	0	0	0	0	485	287	453	291	568	344	365	103	284	273	149	344	221	197	177	306	228	223	186	209	123	158	304	132	366	343	225	303	180	437	328	393	333	312	232	319	380	273	227	435	198	337	209	390	345	496	312	170	123	307	430	198	475	253	453	204	603	288	125	253	158	359	247	261	68	0	0	1	0	0	0	0	0	0	0	0	0	0	0	0	0	0	1	0	0	0	0	0	0	0	0	0	0	0
1397	0	0	5	4	0	0	0	9	2	0	0	0	4	6	1	9	19	40	9	0	1	5	0	12	3	0	0	0	0	0	0	0	0	11	11	0	1	0	7	0	0	5	2	9	1	0	11	0	0	0	1	0	2	3	16	38	9	21	0	34	11	8	0	0	0	0	0	0	0	0	0	0	0	0	0	0	0	0	0	0	0	0	0	0	0	0	0	0	0	0	0	0	0	0	0	0	0	0	0	0	0	0	0	0	0	0	0	0	0	0	0	0	0	0	0	0	0	0	0	0	0	0	0	0	0	0	0	0	0	0	0	0	0	0	0	0	0	0	0	0	0	0	0	0	0	0	0	0	0	0	4	5	3	13	2	0	0	0	1	0	0	4	5	4	5	3	1	2	0	4	1	1	1	4	17	6	0	0	0	7	0	5	4	0	2	12	3	0	4	11	5	11	5	13	11	23	9	7	8	6	9	1	17	8	15	2	33	0	0	0	0	0	7	0	0	1	0	1	0	0	0	0	7	1	2	4	1	1	0	0	1	0	12	16	8	1	0	4	0	0	0	0	0	0
1405	0	0	0	0	0	16	6	70	7	0	0	12	26	48	21	131	156	224	134	32	2	55	1	105	15	0	0	0	1	0	0	0	0	115	129	0	20	1	80	0	8	56	92	68	11	3	95	0	0	0	17	2	0	0	125	318	67	151	0	208	119	37	0	0	0	0	0	0	0	0	0	0	0	0	0	0	0	0	0	0	0	0	0	0	0	0	0	0	0	0	0	0	0	0	0	0	0	0	0	0	0	0	0	0	0	0	0	0	0	0	0	0	0	0	0	0	0	0	0	0	0	0	0	0	0	0	0	0	0	0	0	0	0	0	0	0	0	0	0	0	0	0	0	0	0	0	0	0	0	0	44	29	27	86	204	0	0	0	2	2	0	40	43	30	28	19	8	20	7	18	0	6	8	12	126	68	0	0	1	62	0	63	27	7	9	92	61	10	38	65	32	84	46	124	73	171	79	63	44	64	113	17	115	45	89	42	190	1	0	3	5	2	29	7	0	0	0	0	0	0	0	0	0	0	0	0	0	0	0	0	0	0	0	0	0	0	0	0	0	0	0	0	0	0
1417	0	0	0	0	0	6	3	17	19	0	0	5	10	13	0	25	16	38	25	12	37	15	0	15	12	1	1	0	1	1	0	1	0	12	19	0	11	23	21	0	10	10	21	17	3	3	12	0	0	0	16	9	1	34	19	46	20	1	0	28	25	9	0	2	3	6	5	3	7	4	10	11	16	13	9	11	12	13	12	4	13	18	13	9	10	13	20	20	17	5	4	2	3	0	2	3	15	6	12	2	7	7	4	2	4	8	7	6	1	1	6	14	10	3	7	16	24	20	10	9	5	0	8	6	0	23	15	8	5	6	5	7	1	2	4	5	6	0	2	0	17	0	0	6	26	9	12	13	16	0	14	9	12	10	17	7	2	0	6	1	0	7	5	2	8	7	5	14	5	10	3	5	2	3	14	5	1	0	2	16	1	20	7	9	1	14	16	6	9	15	8	12	9	16	17	30	9	6	6	8	12	7	21	8	17	4	36	6	0	4	2	2	8	11	0	0	0	0	0	0	0	0	3	0	2	15	4	0	3	5	0	5	11	9	14	6	4	4	0	0	0	0	0	0
1419	1	13	0	3	0	23	2	10	11	0	0	10	6	19	32	14	9	16	14	13	36	12	0	25	17	7	2	1	6	14	2	6	0	13	22	1	5	0	4	3	4	4	2	24	0	2	2	0	0	0	19	7	0	0	24	33	21	0	0	18	18	12	0	3	7	5	6	0	10	3	12	13	8	12	6	4	12	12	18	4	14	9	12	7	13	15	6	19	7	7	7	1	4	3	7	4	10	10	7	6	4	3	2	8	4	4	10	4	3	4	8	8	3	0	5	20	20	21	8	9	12	1	7	3	6	6	16	6	11	5	3	8	13	13	6	8	5	14	5	5	8	0	2	1	19	12	15	12	5	3	16	5	11	16	0	6	3	0	13	15	3	6	7	2	10	6	3	5	1	4	6	7	6	5	8	8	1	8	1	9	3	10	10	6	11	4	11	4	4	10	4	17	0	15	11	15	8	8	4	11	10	2	9	5	15	4	14	3	0	1	9	9	8	2	0	1	0	0	0	0	0	0	11	5	0	0	0	0	0	0	0	0	2	0	0	0	0	0	0	0	0	0	0	0
1436	52	0	0	0	0	206	37	0	133	140	137	170	142	167	236	233	167	237	184	253	484	173	0	205	181	59	43	60	81	103	15	24	43	165	78	13	130	164	95	25	208	177	137	363	0	48	111	17	204	99	111	1	0	183	211	350	157	2	2	183	244	97	1	47	63	85	145	74	116	67	190	125	143	139	119	93	132	109	144	44	105	96	129	100	143	104	107	144	107	50	66	34	68	49	96	88	163	128	76	82	89	62	63	104	77	64	56	86	37	69	89	112	90	49	81	173	158	181	122	52	84	39	75	59	41	101	105	104	83	123	61	99	43	132	67	114	103	10	52	14	171	44	27	131	160	173	166	137	110	46	160	117	130	103	148	100	99	12	103	71	38	95	81	49	57	125	85	111	73	97	39	54	104	46	113	96	72	47	42	137	3	140	86	89	82	73	149	74	95	149	64	129	60	132	85	150	88	56	31	114	148	31	110	85	102	58	195	109	27	75	37	99	77	94	1	2	9	7	10	7	15	0	79	48	81	102	31	58	37	79	69	86	96	77	145	80	109	79	37	76	100	31	115	72
1445	0	0	2	4	10	13	0	1	1	0	0	20	7	13	24	6	27	17	10	9	27	19	0	16	13	2	3	8	3	13	0	0	5	9	12	3	5	11	7	3	15	3	13	12	0	4	14	2	5	14	6	14	1	2	12	24	12	0	1	19	22	11	0	0	0	0	0	1	0	0	1	0	0	0	1	0	2	0	0	0	3	0	1	0	0	2	0	0	0	0	0	0	0	0	0	0	1	0	0	0	2	0	0	0	0	0	0	0	0	1	0	1	0	0	0	0	1	0	0	0	0	0	0	0	0	0	0	0	1	0	1	0	0	0	0	1	0	0	0	0	1	0	0	2	20	5	10	5	8	5	5	7	6	3	5	6	7	3	6	6	1	2	3	2	3	5	5	10	4	4	4	3	6	1	10	2	6	4	1	10	6	8	6	11	8	4	11	4	1	7	8	4	7	13	9	17	12	7	2	4	11	5	12	9	14	3	11	7	1	4	2	3	3	8	2	2	0	0	2	0	1	3	6	2	5	7	1	6	3	2	11	8	4	4	3	5	4	3	8	6	11	6	11	3
1456	76	0	0	0	0	409	33	0	0	1	0	251	313	458	381	496	395	494	324	433	825	477	2	428	314	21	17	46	53	27	10	14	1	276	235	0	190	3	176	3	277	280	325	659	4	81	226	1	333	277	306	176	0	249	407	741	467	0	2	465	497	233	0	58	95	171	79	23	204	129	329	212	220	262	167	251	311	157	254	89	195	215	266	229	306	222	222	393	210	35	94	55	104	26	89	154	239	197	224	98	160	159	83	117	93	90	89	168	32	16	207	182	158	16	131	337	415	22	16	122	180	24	140	78	0	178	248	219	196	248	167	163	40	200	148	165	197	1	108	79	173	89	47	178	607	483	469	535	420	193	281	187	220	251	362	105	51	1	92	57	3	191	147	94	108	167	122	152	114	124	24	108	165	104	234	219	29	18	46	269	0	252	157	168	156	211	240	148	147	251	147	236	134	299	156	270	186	142	76	192	275	50	256	171	237	123	355	54	2	94	79	130	177	104	0	62	12	0	32	13	19	8	234	24	0	0	0	0	0	0	0	0	0	0	0	0	1	0	0	0	0	0	0	0
1465	22	0	268	305	196	221	39	296	76	0	0	63	266	301	227	481	383	598	469	333	242	377	2	353	159	0	4	19	21	2	2	85	0	411	300	0	131	443	284	0	139	0	0	233	0	38	290	2	2	33	185	59	51	133	504	1043	382	390	1	664	437	196	0	16	37	110	12	1	206	85	240	213	180	252	137	249	341	267	201	132	249	272	264	173	238	230	310	284	215	8	16	42	38	5	25	122	201	161	197	38	126	121	69	48	71	67	40	89	2	1	134	246	209	4	117	455	551	377	166	150	212	4	135	120	14	270	346	214	127	186	181	83	16	136	76	129	142	1	46	65	469	67	86	149	301	160	216	315	323	1	236	187	191	255	568	45	0	0	33	21	0	160	155	129	99	153	70	109	54	138	12	66	81	93	310	170	4	0	16	274	0	250	122	75	98	257	244	123	204	257	162	281	154	340	233	386	200	201	108	215	290	96	335	209	263	138	547	21	8	57	79	84	133	86	1	12	2	16	14	5	12	2	175	5	43	194	29	2	3	14	88	94	259	233	374	98	116	110	0	95	203	97	177	94
1481	0	0	0	0	0	8	1	4	8	6	3	1	9	6	9	11	4	4	10	8	10	8	0	4	4	0	0	0	1	1	0	0	0	4	8	0	3	5	4	0	1	4	7	14	0	1	5	0	0	0	0	0	1	1	10	14	8	0	0	9	9	7	0	0	1	0	9	2	3	1	10	4	10	5	2	4	8	2	4	1	6	4	5	3	2	1	6	3	6	0	2	1	4	0	2	3	3	1	4	0	0	0	3	1	1	2	2	1	0	0	6	4	1	0	3	6	11	15	6	0	7	0	0	0	0	6	5	6	2	11	0	2	0	4	4	5	1	0	1	0	7	0	0	3	14	5	5	9	2	0	8	3	6	8	4	2	0	0	0	0	0	3	2	3	4	4	3	4	3	6	0	2	2	1	8	9	0	0	0	8	1	6	1	5	1	4	3	5	5	6	2	9	0	7	3	6	6	6	4	3	6	1	7	4	8	5	12	0	0	1	0	4	3	5	0	0	0	0	0	0	0	0	0	0	0	0	0	0	0	0	0	0	0	0	0	0	0	0	0	0	0	0	0	0
1491	8	1	0	0	0	63	10	59	33	0	0	43	61	83	110	123	122	178	100	81	200	127	1	113	69	1	1	15	5	2	0	2	0	88	74	0	52	0	60	1	46	85	77	133	0	11	76	0	36	1	65	27	0	3	113	200	93	0	1	156	113	72	0	6	8	33	11	1	60	28	117	54	43	88	41	63	86	69	82	30	57	69	68	48	66	56	80	103	59	0	19	14	5	3	7	41	53	41	53	21	31	41	29	13	36	19	14	15	8	3	40	64	53	1	32	109	167	5	0	50	60	2	34	16	0	59	98	63	51	56	46	25	5	33	20	46	33	0	19	6	26	8	6	49	76	46	70	63	75	54	62	55	59	63	34	16	1	0	12	6	0	49	52	34	42	42	35	45	29	25	1	18	21	27	66	82	7	5	5	67	2	85	52	25	27	74	78	27	49	71	49	63	50	94	61	122	52	54	29	61	94	19	94	56	70	37	124	5	0	17	10	28	45	18	0	4	2	0	4	0	2	1	60	1	10	46	7	3	1	1	18	25	39	43	80	20	26	34	0	0	0	0	0	0
1497	45	0	0	0	0	102	20	1	97	147	0	112	90	202	303	184	158	183	121	164	314	149	4	137	148	55	45	32	61	93	15	24	41	108	105	12	81	0	66	36	105	129	108	259	104	30	88	10	143	52	1	86	0	3	148	265	165	0	0	221	161	85	0	0	0	0	0	0	0	0	0	0	0	0	0	0	0	0	0	0	0	0	0	0	0	0	0	0	0	0	0	0	0	0	0	0	0	0	0	0	0	0	0	0	0	0	0	0	0	0	0	0	0	0	0	0	0	0	0	0	0	0	0	0	0	0	0	0	0	0	0	0	0	0	0	0	0	0	0	0	0	0	0	0	0	0	0	0	1	0	126	95	101	99	152	86	93	30	79	64	32	75	54	35	46	79	55	70	47	80	37	36	70	56	57	88	59	78	44	92	32	85	83	73	63	71	95	55	57	123	72	79	43	94	75	113	79	59	36	66	90	38	120	71	75	49	173	76	23	62	33	64	63	41	28	28	4	1	14	5	6	2	72	46	0	0	0	0	0	0	0	0	0	0	0	0	0	0	0	0	0	0	0	0
1559	0	2	0	0	0	13	2	12	15	0	0	8	10	3	22	9	11	17	12	12	28	13	0	11	13	2	0	1	5	5	0	0	0	6	13	2	8	11	9	4	8	4	8	24	0	5	4	2	0	0	14	6	0	0	12	30	2	0	0	11	14	8	0	0	0	0	0	0	0	0	0	0	0	0	0	0	0	0	0	0	0	0	0	0	0	0	0	0	0	0	0	0	0	0	0	0	0	0	0	0	0	0	0	0	0	0	0	0	0	0	0	0	0	0	0	0	0	0	0	0	0	0	0	0	0	0	0	0	0	0	0	0	0	0	0	0	0	0	0	0	0	0	0	0	0	0	0	0	0	0	12	9	6	8	3	6	1	1	3	6	0	7	8	4	6	5	6	7	5	4	3	2	9	2	6	3	5	2	5	8	2	11	3	8	8	6	5	4	3	8	2	9	2	9	9	8	8	3	0	5	4	3	8	6	11	2	15	3	3	2	3	3	5	9	1	0	0	0	0	0	0	0	0	0	0	0	0	0	0	0	0	0	0	0	0	0	0	0	0	0	0	0	0	0
1782	0	56	0	0	0	106	5	86	101	0	0	44	68	30	160	98	69	76	89	96	264	104	2	45	68	19	2	21	29	83	20	22	2	60	21	17	67	82	40	53	37	46	49	159	0	36	47	17	0	0	81	63	0	1	80	140	110	0	0	77	96	45	0	0	0	0	0	0	0	0	0	0	0	0	0	0	0	0	0	0	0	0	0	0	0	0	0	0	0	0	0	0	0	0	0	0	0	0	0	0	0	0	0	0	0	0	0	0	0	0	0	0	0	0	0	0	0	0	0	0	0	0	0	0	0	0	0	0	0	0	0	0	0	0	0	0	0	0	0	0	0	0	0	0	39	47	66	38	25	29	69	31	56	38	102	53	80	23	34	28	27	27	35	15	21	34	22	21	32	36	23	15	56	15	45	44	25	75	26	41	37	60	45	54	44	40	74	29	27	71	31	45	27	31	40	51	36	16	7	41	57	29	72	55	38	48	62	59	14	32	15	29	30	20	37	0	0	0	0	0	0	0	0	0	0	0	0	0	0	0	0	0	0	0	0	0	0	0	0	0	0	0	0	0
1784	0	24	0	0	0	98	6	100	95	1	0	59	66	34	92	113	69	74	73	109	171	88	1	81	61	20	0	13	16	19	1	6	0	57	61	5	36	68	36	13	33	64	72	135	2	19	54	12	0	0	77	39	1	47	73	142	43	0	0	99	96	50	0	0	0	0	0	0	0	0	0	0	0	0	0	0	0	0	0	0	0	0	0	0	0	0	0	0	0	0	0	0	0	0	0	0	0	0	0	0	0	0	0	0	0	0	0	0	0	0	0	0	0	0	0	0	0	0	0	0	0	0	0	0	0	0	0	0	0	0	0	0	0	0	0	0	0	0	0	0	0	0	0	0	0	0	0	0	0	0	49	36	50	38	40	41	30	0	20	23	2	23	24	25	18	36	32	39	23	32	13	17	40	17	56	40	25	24	19	58	28	62	52	37	18	36	62	21	36	61	20	51	31	66	37	57	27	22	22	54	62	16	60	25	57	17	65	23	9	38	12	44	32	31	5	0	0	0	0	0	0	0	0	0	0	0	0	0	0	0	0	0	0	0	0	0	0	0	0	0	0	0	0	0
2120	0	0	21	20	45	62	9	2	19	0	0	33	49	63	102	87	86	106	81	77	160	84	0	79	45	4	1	10	13	9	3	4	0	81	57	2	20	84	39	7	58	21	36	54	0	8	46	0	69	12	59	28	1	1	69	161	64	2	1	67	73	44	0	0	0	0	0	0	0	0	0	0	0	0	0	0	0	0	0	0	0	0	0	0	0	0	0	0	0	0	0	0	0	0	0	0	0	0	0	0	0	0	0	0	0	0	0	0	0	0	0	0	0	0	0	0	0	0	0	0	0	0	0	0	0	0	0	0	0	0	0	0	0	0	0	0	0	0	0	0	0	0	0	0	57	35	62	44	44	6	59	46	45	40	86	16	11	0	14	14	0	42	31	11	21	32	14	22	18	23	9	17	38	21	63	53	9	10	10	67	0	65	33	28	15	55	55	33	23	57	36	53	32	68	45	69	51	25	13	30	53	17	65	42	37	14	88	13	0	19	15	35	34	24	0	4	0	1	13	1	1	3	38	8	31	27	9	16	6	13	25	37	37	37	52	31	27	21	6	11	32	27	44	17
2229	50	81	203	253	337	189	74	360	209	0	0	243	340	382	428	509	577	1030	579	484	434	512	0	558	314	17	9	27	51	20	5	8	0	588	439	12	201	777	461	2	129	163	237	398	173	65	335	2	0	0	341	153	3	230	672	1372	476	715	0	848	666	301	1	53	75	141	72	6	315	130	369	288	276	391	197	367	560	341	355	183	326	391	479	331	353	354	444	418	341	38	84	50	93	37	98	182	328	238	287	79	190	166	114	102	132	108	99	176	7	8	227	424	319	11	167	641	798	607	274	204	316	0	186	145	122	461	534	304	222	291	256	166	57	211	167	218	196	35	55	155	627	128	75	440	873	496	738	837	1039	265	347	249	277	398	748	84	44	1	101	52	1	277	180	152	171	192	143	186	97	214	34	120	186	119	440	292	32	9	54	365	57	394	177	145	131	369	377	202	253	372	225	342	223	529	328	662	328	222	167	278	457	91	441	287	333	192	783	44	6	102	83	149	193	127	0	119	13	14	78	12	23	1	228	27	137	256	105	87	14	60	121	170	343	290	475	159	165	168	0	0	0	0	0	0
2273	68	0	186	182	428	327	22	0	0	0	1	173	158	228	158	320	247	256	224	274	0	0	3	184	275	63	37	68	89	111	21	25	18	159	159	15	153	13	36	68	205	0	0	0	0	69	145	13	219	233	259	171	2	352	218	448	279	510	264	197	236	127	0	55	79	95	59	12	147	94	197	118	131	170	120	186	167	166	131	66	141	146	139	161	177	149	172	228	108	77	127	38	93	39	123	111	186	150	113	76	112	123	89	88	100	80	95	89	53	49	138	133	107	33	104	210	296	188	114	96	131	45	90	55	126	136	164	156	115	122	65	119	36	139	121	116	154	37	61	167	217	57	69	153	225	223	210	126	135	25	187	116	171	151	10	128	99	14	92	80	16	121	72	61	70	87	97	103	50	81	48	77	116	51	134	167	51	59	57	141	65	184	118	135	109	109	126	114	137	220	102	136	68	184	147	234	105	81	52	111	164	72	145	83	160	84	241	94	40	80	50	110	115	94	21	13	3	1	17	2	0	0	97	54	0	0	0	0	0	0	0	0	0	0	0	0	0	0	0	0	0	0	0	91
2316	1	11	3	0	0	26	6	23	21	0	0	26	13	14	18	32	30	21	31	27	1	24	0	23	18	2	0	4	6	4	1	1	1	14	9	0	4	23	15	1	7	10	23	42	0	5	7	3	0	0	14	17	0	27	33	24	32	26	0	20	16	6	0	0	8	15	10	7	8	4	18	6	15	20	9	6	10	4	18	6	8	8	7	4	17	5	12	15	8	2	6	4	4	1	9	18	10	13	4	4	12	10	2	20	6	0	11	4	3	8	17	14	13	5	8	14	20	13	19	11	6	0	8	6	0	2	9	5	7	18	6	10	3	17	14	21	10	4	0	7	16	7	5	8	14	29	32	16	12	4	15	4	19	18	8	6	4	1	7	10	0	6	5	4	4	9	12	12	4	5	2	6	5	4	13	5	4	6	6	16	4	6	12	13	15	14	2	7	12	20	5	14	4	19	8	11	16	6	8	11	12	4	12	6	8	6	16	9	1	11	2	11	7	6	0	0	0	1	2	0	9	0	27	3	14	0	2	2	2	4	11	15	8	10	14	4	2	5	0	0	0	0	0	0
2447	0	1	0	0	0	10	1	10	6	0	0	3	12	5	13	27	30	34	25	12	29	17	0	23	11	0	0	3	3	0	0	0	0	24	25	0	13	44	21	0	3	9	14	21	0	0	21	0	0	0	18	4	0	3	23	49	11	0	0	42	22	10	0	0	0	0	0	0	0	0	0	0	0	0	0	0	0	0	0	0	0	0	0	0	0	0	0	0	0	0	0	0	0	0	0	0	0	0	0	0	0	0	0	0	0	0	0	0	0	0	0	0	0	0	0	0	0	0	0	0	0	0	0	0	0	0	0	0	0	0	0	0	0	0	0	0	0	0	0	0	0	0	0	0	0	0	0	0	0	0	17	9	12	17	5	2	0	0	2	0	0	7	5	6	9	13	5	8	6	11	1	3	3	2	24	14	0	0	2	18	0	16	11	7	5	16	13	4	14	17	8	25	4	26	18	30	10	8	18	15	20	7	17	12	22	7	33	0	0	7	3	3	12	7	0	0	0	0	0	0	0	0	0	0	0	0	0	0	0	0	0	0	0	0	0	0	0	0	0	0	0	0	0	0
2494	0	36	0	0	0	46	15	75	103	29	52	63	61	82	128	117	81	117	55	104	180	88	1	75	96	37	0	29	29	70	3	10	1	68	48	8	48	73	53	37	36	61	59	136	63	23	50	2	0	0	77	0	0	56	100	166	44	0	0	143	105	51	0	0	0	0	0	0	0	0	0	0	0	0	0	0	0	0	0	0	0	0	0	0	0	0	0	0	0	0	0	0	0	0	0	0	0	0	0	0	0	0	0	0	0	0	0	0	0	0	0	0	0	0	0	0	0	0	0	0	0	0	0	0	0	0	0	0	0	0	0	0	0	0	0	0	0	0	0	0	0	0	0	0	0	0	0	0	0	0	58	42	49	46	48	48	45	13	45	38	24	37	25	23	16	47	42	34	24	33	15	25	41	14	47	59	35	40	27	72	41	67	51	38	27	32	48	26	42	60	34	49	31	48	39	73	34	26	24	37	59	13	45	50	57	16	78	41	19	20	18	38	27	31	10	0	0	0	0	0	0	0	0	0	0	0	0	0	0	0	0	0	0	0	0	0	0	0	0	0	0	0	0	0
2580	0	2	0	0	0	8	1	11	6	0	0	9	9	4	13	15	15	17	8	11	17	9	1	11	9	0	0	4	2	4	0	0	0	6	5	0	7	9	11	1	1	8	5	17	0	4	8	0	0	0	3	4	0	7	13	12	6	0	0	15	19	6	0	0	0	0	0	0	0	0	0	0	0	0	0	0	0	0	0	0	0	0	0	0	0	0	0	0	0	0	0	0	0	0	0	0	0	0	0	0	0	0	0	0	0	0	0	0	0	0	0	0	0	0	0	0	0	0	0	0	0	0	0	0	0	0	0	0	0	0	0	0	0	0	0	0	0	0	0	0	0	0	0	0	0	0	0	0	0	0	7	6	9	14	1	3	4	0	2	2	3	5	3	3	6	10	3	5	2	8	2	3	14	4	8	6	1	0	4	7	3	8	9	1	5	5	8	2	2	7	5	10	4	6	5	13	11	5	2	10	8	3	7	5	6	1	18	2	0	6	2	5	4	7	0	0	0	0	0	0	0	0	0	0	0	0	0	0	0	0	0	0	0	0	0	0	0	0	0	0	0	0	0	0
2613	0	0	9	12	0	4	2	7	0	0	0	2	11	13	5	22	39	74	29	6	0	13	0	27	4	0	0	0	0	0	0	0	0	48	29	0	1	0	33	0	2	8	14	13	0	0	22	0	0	0	3	2	0	2	26	74	15	34	0	61	33	8	0	0	0	0	0	0	0	0	0	0	0	0	0	0	0	0	0	0	0	0	0	0	0	0	0	0	0	0	0	0	0	0	0	0	0	0	0	0	0	0	0	0	0	0	0	0	0	0	0	0	0	0	0	0	0	0	0	0	0	0	0	0	0	0	0	0	0	0	0	0	0	0	0	0	0	0	0	0	0	0	0	0	18	0	4	24	47	0	15	5	1	16	54	0	0	0	0	0	0	15	9	8	10	9	1	2	0	3	0	1	1	1	42	26	0	0	0	21	0	19	3	0	1	26	14	1	9	19	5	15	12	35	18	34	17	20	8	19	19	3	48	13	28	6	89	0	0	1	1	0	6	0	0	1	0	0	1	0	1	0	19	0	1	10	1	0	0	0	2	4	20	22	16	1	3	3	0	3	16	1	9	5
3112	1	30	0	0	0	115	4	56	83	0	0	28	48	40	120	46	79	67	78	59	167	69	0	57	77	15	0	17	22	54	15	20	0	51	42	17	63	50	33	40	29	50	29	100	0	27	42	15	0	0	69	36	0	5	73	140	100	0	0	74	81	34	2	0	0	0	0	0	0	0	0	0	0	0	0	0	0	0	0	0	0	0	0	0	0	0	0	0	0	0	0	0	0	0	0	0	0	0	0	0	0	0	0	0	0	0	0	0	0	0	0	0	0	0	0	0	0	0	0	0	0	0	0	0	0	0	0	0	0	0	0	0	0	0	0	0	0	0	0	0	0	0	0	0	0	0	0	0	0	0	68	16	46	40	84	30	44	11	22	21	21	22	27	12	16	24	19	26	7	20	11	20	29	20	37	37	14	36	19	34	40	47	31	40	29	31	49	22	17	49	31	27	12	33	45	31	30	22	2	25	37	47	53	31	41	28	47	38	8	28	21	28	23	25	6	0	0	0	0	0	0	0	0	0	0	0	0	0	0	0	0	0	0	0	0	0	0	0	0	0	0	0	0	0
3205	14	0	15	11	25	43	2	58	51	0	0	40	31	16	55	45	50	67	23	53	0	39	0	47	50	17	11	8	12	22	6	10	5	28	25	5	20	24	16	4	24	9	8	40	0	12	36	7	0	0	61	31	0	30	40	76	16	126	0	50	70	24	0	7	22	24	31	21	20	12	33	31	27	37	28	29	41	32	24	15	21	28	28	24	22	14	35	28	26	9	20	8	18	15	31	15	20	42	24	13	30	13	19	16	13	16	18	18	10	15	33	24	10	13	30	42	37	49	33	22	22	10	26	19	17	24	27	20	16	23	15	30	7	22	17	34	28	12	11	0	2	1	3	6	62	82	63	45	57	26	32	15	26	36	8	23	15	5	21	20	9	23	27	13	32	26	19	39	14	17	12	16	32	8	24	28	17	11	18	37	1	41	29	24	17	23	28	10	15	35	13	29	9	33	30	52	24	22	7	23	33	11	29	15	24	13	49	22	0	22	6	23	15	11	3	1	1	0	2	1	0	0	5	10	25	34	7	13	4	21	9	27	20	16	32	19	23	20	13	25	27	9	19	15
3338	0	11	0	0	0	55	2	62	43	0	0	33	57	24	82	94	76	115	78	77	140	69	0	65	43	6	0	13	12	5	0	12	0	59	51	5	33	52	38	3	10	47	48	82	1	5	47	2	0	0	61	30	0	24	85	115	32	3	0	95	86	32	1	0	0	0	0	0	0	0	0	0	0	0	0	0	0	0	0	0	0	0	0	0	0	0	0	0	0	0	0	0	0	0	0	0	0	0	0	0	0	0	0	0	0	0	0	0	0	0	0	0	0	0	0	0	0	0	0	0	0	0	0	0	0	0	0	0	0	0	0	0	0	0	0	0	0	0	0	0	0	0	0	0	0	0	0	0	0	0	44	24	50	41	49	24	10	2	16	9	1	46	22	24	15	38	17	30	11	35	6	21	23	13	40	34	4	9	14	39	13	47	31	26	21	41	44	23	40	48	35	45	31	67	51	77	37	31	23	55	55	10	59	33	55	20	103	10	3	17	7	20	24	25	1	0	0	0	0	0	0	0	0	0	0	0	0	0	0	0	0	0	0	0	0	0	0	0	0	0	0	0	0	0
3468	0	32	1	0	0	94	10	58	97	0	1	57	58	29	124	92	56	79	57	86	139	104	0	74	69	27	0	29	29	30	5	7	0	57	60	9	54	50	44	15	26	61	64	120	1	22	57	14	0	0	85	37	0	22	53	133	27	0	1	67	79	46	0	0	0	0	0	0	0	0	0	0	0	0	0	0	0	0	0	0	0	0	0	0	0	0	0	0	0	0	0	0	0	0	0	0	0	0	0	0	0	0	0	0	0	0	0	0	0	0	0	0	0	0	0	0	0	0	0	0	0	0	0	0	0	0	0	0	0	0	0	0	0	0	0	0	0	0	0	0	0	0	0	0	39	43	34	41	18	4	51	30	34	33	40	42	32	8	36	20	8	46	53	25	29	38	41	33	30	44	12	16	39	29	46	50	20	23	32	49	34	73	56	40	36	36	47	26	16	65	22	42	28	73	55	57	43	25	16	25	64	11	57	35	52	25	83	31	12	29	18	45	35	31	10	0	0	0	0	0	0	0	0	0	0	0	0	0	0	0	0	0	0	0	0	0	0	0	0	0	0	0	0	0
3555	0	68	0	0	0	177	17	113	142	0	1	125	95	86	299	149	131	161	100	211	479	168	0	142	168	51	0	42	48	143	53	36	3	97	63	42	73	117	50	103	77	104	96	235	0	59	94	42	0	0	147	112	0	0	147	220	190	0	0	178	151	60	0	0	0	0	0	0	0	0	0	0	0	0	0	0	0	0	0	0	0	0	0	0	0	0	0	0	0	0	0	0	0	0	0	0	0	0	0	0	0	0	0	0	0	0	0	0	0	0	0	0	0	0	0	0	0	0	0	0	0	0	0	0	0	0	0	0	0	0	0	0	0	0	0	0	0	0	0	0	0	0	0	0	0	0	0	0	0	0	114	60	89	66	78	92	97	37	68	56	74	65	75	40	50	47	51	53	34	54	41	49	67	35	79	91	49	88	50	89	79	91	81	74	57	60	112	41	42	97	75	74	33	74	62	68	51	29	17	69	105	62	99	67	101	40	120	85	42	34	38	67	47	48	74	8	1	2	9	2	8	0	51	0	0	0	0	0	0	0	0	0	0	0	0	0	0	0	0	0	0	0	0	0
3560	0	3	0	0	0	10	2	16	3	0	0	4	18	5	6	19	15	16	15	14	23	13	0	8	9	1	0	3	2	1	0	0	0	13	12	0	3	11	3	0	1	14	13	19	0	2	7	0	1	0	17	4	0	11	9	22	5	0	0	14	5	7	0	0	0	0	0	0	0	0	0	0	0	0	0	0	0	0	0	0	0	0	0	0	0	0	0	0	0	0	0	0	0	0	0	0	0	0	0	0	0	0	0	0	0	0	0	0	0	0	0	0	0	0	0	0	0	0	0	0	0	0	0	0	0	0	0	0	0	0	0	0	0	0	0	0	0	0	0	0	0	0	0	0	0	0	0	0	0	0	14	11	9	10	5	5	1	0	1	0	0	12	10	6	5	6	3	9	2	8	2	4	5	1	9	5	0	0	0	13	1	9	5	4	5	10	7	5	8	9	3	11	6	12	9	13	3	4	4	6	18	2	4	4	19	2	11	1	0	6	3	4	6	7	0	0	0	0	0	0	0	0	0	0	0	0	0	0	0	0	0	0	0	0	0	0	0	0	0	0	0	0	0	0
3870	0	0	0	0	0	5	0	4	6	0	0	2	6	1	6	4	8	13	8	8	15	5	0	6	4	2	0	0	2	1	0	0	0	4	4	0	1	6	3	0	1	7	6	13	0	0	7	0	0	0	5	1	0	0	5	16	3	0	0	9	5	6	0	0	0	0	0	0	0	0	0	0	0	0	0	0	0	0	0	0	0	0	0	0	0	0	0	0	0	0	0	0	0	0	0	0	0	0	0	0	0	0	0	0	0	0	0	0	0	0	0	0	0	0	0	0	0	0	0	0	0	0	0	0	0	0	0	0	0	0	0	0	0	0	0	0	0	0	0	0	0	0	0	0	0	0	0	0	0	0	3	0	3	6	4	0	1	0	1	0	0	1	1	2	3	2	1	1	1	1	0	1	1	1	7	3	1	2	0	5	1	4	3	2	0	2	3	1	3	5	3	2	2	6	3	6	3	3	3	6	7	1	9	1	2	1	7	1	0	1	0	2	1	0	0	0	0	0	0	0	0	0	0	0	0	0	0	0	0	0	0	0	0	0	0	0	0	0	0	0	0	0	0	0
3999	0	98	78	63	174	377	36	404	521	0	0	281	276	226	864	349	492	305	504	437	1235	485	0	279	449	149	28	98	137	415	146	109	69	276	213	83	329	206	221	216	373	269	168	452	163	209	254	196	0	0	420	287	0	0	499	683	551	0	0	312	360	195	0	0	0	1	2	1	1	0	1	2	1	5	5	0	1	2	0	1	1	2	2	0	1	0	2	3	2	1	2	0	0	0	2	4	2	2	2	0	0	0	0	1	0	0	0	1	1	1	1	1	2	2	0	0	3	1	1	2	1	1	0	0	0	0	2	0	0	1	0	0	2	1	4	1	1	2	2	1	1	0	0	2	2	5	4	2	2	0	297	143	280	198	590	250	375	128	190	123	221	149	164	77	103	172	130	195	121	109	82	127	235	105	297	233	131	311	130	261	223	289	186	234	218	172	343	133	129	336	176	214	130	187	168	165	188	79	42	217	274	184	365	206	293	197	406	344	97	156	107	170	161	146	245	0	0	0	0	0	0	0	0	0	0	0	0	0	0	0	0	0	0	0	0	0	0	0	0	0	0	0	0	0
4004	0	502	0	0	0	613	190	986	983	633	683	888	742	892	1386	1208	883	1222	833	1168	2285	1089	0	972	1017	338	7	250	368	564	123	157	3	683	574	126	509	759	462	289	534	802	776	1921	608	214	592	18	0	0	410	0	0	918	953	1748	744	0	0	1092	1152	538	0	0	0	0	0	0	0	0	0	0	0	0	0	0	0	0	0	0	0	0	0	0	0	0	0	0	0	0	0	0	0	0	0	0	0	0	0	0	0	0	0	0	0	0	0	0	0	0	0	0	0	0	0	0	0	0	0	0	0	0	0	0	0	0	0	0	0	0	0	0	0	0	0	0	0	0	0	0	0	0	0	0	0	0	0	0	0	0	740	532	702	518	705	568	441	132	409	341	209	553	362	331	320	505	397	472	356	422	186	362	540	258	560	586	319	412	333	700	520	727	536	607	392	478	658	438	464	813	328	665	317	741	454	760	430	295	209	486	724	126	609	373	638	239	875	496	172	372	239	531	440	399	86	0	0	0	0	0	0	0	0	0	0	0	0	0	0	0	0	0	0	0	0	0	0	0	0	0	0	0	0	0
4213	0	6	0	0	0	3	3	22	11	20	0	6	15	23	36	43	26	33	24	26	55	23	0	33	17	0	0	2	2	0	1	0	0	20	25	0	5	18	10	0	10	12	32	44	16	3	11	0	0	0	8	9	0	2	21	40	11	0	0	27	35	20	0	0	0	0	0	0	0	0	0	0	0	0	0	0	0	0	0	0	0	0	0	0	0	0	0	0	0	0	0	0	0	0	0	0	0	0	0	0	0	0	0	0	0	0	0	0	0	0	0	0	0	0	0	0	0	0	0	0	0	0	0	0	0	0	0	0	0	0	0	0	0	0	0	0	0	0	0	0	0	0	0	0	0	0	0	0	0	0	21	14	34	18	15	9	3	0	1	5	0	15	15	10	12	14	9	17	4	16	6	10	19	6	27	23	1	0	3	23	0	18	13	10	8	14	18	12	20	23	5	22	15	22	16	17	12	14	15	15	32	2	6	18	18	7	32	2	0	6	6	8	15	7	0	0	0	0	0	0	0	0	0	0	0	0	0	0	0	0	0	0	0	0	0	0	0	0	0	0	0	0	0	0
4224	0	80	0	0	0	352	49	362	157	1	0	159	309	235	400	461	534	611	470	422	819	455	2	503	256	1	0	30	23	3	9	12	0	382	296	2	210	463	281	5	103	360	351	660	4	75	285	1	0	0	308	103	0	98	497	881	447	0	1	672	546	230	2	0	0	0	0	0	0	0	0	0	0	0	0	0	0	0	0	0	0	0	0	0	0	0	0	0	0	0	0	0	0	0	0	0	0	0	0	0	0	0	0	0	0	0	0	0	0	0	0	0	0	0	0	0	0	0	0	0	0	0	0	0	0	0	0	0	0	0	0	0	0	0	0	0	0	0	0	0	0	0	0	0	0	0	0	0	0	0	273	192	266	260	467	59	10	0	47	30	2	208	189	131	126	181	94	182	108	193	13	89	134	111	335	276	10	3	29	332	14	342	186	138	114	233	273	137	227	308	169	304	156	359	322	394	232	156	114	199	337	144	347	216	367	147	505	21	0	101	68	119	169	122	0	0	0	0	0	0	0	0	0	0	0	0	0	0	0	0	0	0	0	0	0	0	0	0	0	0	0	0	0	0
4268	5	0	0	0	0	23	2	45	17	0	0	15	38	16	18	44	59	81	53	39	28	38	0	42	26	0	1	5	4	1	0	0	0	58	32	0	10	1	28	3	19	44	48	62	0	7	42	1	0	0	28	13	0	26	54	108	28	68	0	92	47	35	0	0	0	0	0	0	0	0	0	0	0	0	0	0	0	0	0	0	0	0	0	0	0	0	0	0	0	0	0	0	0	0	0	0	0	0	0	0	0	0	0	0	0	0	0	0	0	0	0	0	0	0	0	0	0	0	0	0	0	0	0	0	0	0	0	0	0	0	0	0	0	0	0	0	0	0	0	0	0	0	0	0	0	0	0	0	0	0	26	13	19	31	48	8	0	0	2	5	0	33	21	21	12	24	9	24	10	19	1	12	14	15	45	22	3	3	5	45	4	39	23	13	11	38	25	6	23	34	13	51	12	53	33	73	30	18	22	20	49	9	53	18	35	21	68	4	2	8	3	10	22	13	0	0	0	0	0	0	0	0	0	0	0	0	0	0	0	0	0	0	0	0	0	0	0	0	0	0	0	0	0	0
4401	0	6	0	0	0	14	2	14	19	0	0	5	13	3	10	19	16	24	12	18	30	9	1	19	12	1	0	1	4	7	2	2	2	11	11	2	7	14	3	2	7	4	10	16	0	3	7	3	0	0	19	5	0	11	10	30	7	0	0	12	21	13	0	0	0	0	0	0	0	0	0	0	0	0	0	0	0	0	0	0	0	0	0	0	0	0	0	0	0	0	0	0	0	0	0	0	0	0	0	0	0	0	0	0	0	0	0	0	0	0	0	0	0	0	0	0	0	0	0	0	0	0	0	0	0	0	0	0	0	0	0	0	0	0	0	0	0	0	0	0	0	0	0	0	0	0	0	0	0	0	8	6	10	8	4	2	7	7	4	2	5	3	6	5	5	5	4	5	7	5	4	3	9	4	3	10	5	2	4	9	10	14	4	11	5	8	15	5	5	9	3	17	8	8	9	10	5	7	5	5	9	4	6	7	12	2	20	9	2	1	4	7	5	5	2	0	0	0	0	0	0	0	0	0	0	0	0	0	0	0	0	0	0	0	0	0	0	0	0	0	0	0	0	0
4424	0	0	14	12	25	10	2	0	0	0	0	22	19	22	49	41	32	35	23	32	65	23	0	39	27	4	0	7	6	3	3	2	2	16	22	0	8	0	11	0	18	7	15	32	15	7	17	0	28	35	34	16	0	20	32	74	13	0	0	35	43	12	1	0	0	0	0	0	0	0	0	0	0	0	0	0	0	0	0	0	0	0	0	0	0	0	0	0	0	0	0	0	0	0	0	0	0	0	0	0	0	0	0	0	0	0	0	0	0	0	0	0	0	0	0	0	0	0	0	0	0	0	0	0	0	0	0	0	0	0	0	0	0	0	0	0	0	0	0	0	0	0	0	0	26	24	23	16	26	35	23	17	19	20	6	11	2	0	13	10	4	27	15	8	13	18	11	13	5	17	4	10	13	13	17	21	8	4	4	17	2	31	19	12	4	15	23	7	19	33	12	16	13	19	24	38	13	17	2	26	31	4	12	12	17	4	37	5	0	7	3	25	12	9	0	0	0	0	1	0	0	0	7	8	5	20	3	3	3	10	6	18	17	18	33	13	9	9	2	5	17	4	20	11
4583	0	0	0	0	0	5	1	13	5	0	0	4	17	19	11	37	23	67	21	0	0	26	0	33	5	1	0	2	1	0	0	0	0	27	37	0	9	0	18	0	1	26	34	29	0	1	16	1	12	1	3	3	2	5	45	101	15	62	0	68	41	19	0	0	0	0	0	0	0	0	0	0	0	0	0	0	0	0	0	0	0	0	0	0	0	0	0	0	0	0	0	0	0	0	0	0	0	0	0	0	0	0	0	0	0	0	0	0	0	0	0	0	0	0	0	0	0	0	0	0	0	0	0	0	0	0	0	0	0	0	0	0	0	0	0	0	0	0	0	0	0	0	0	0	0	0	0	0	0	0	13	9	13	17	55	3	0	0	4	1	1	15	16	6	8	16	3	5	5	12	1	5	5	4	35	5	0	0	1	21	2	22	12	0	3	25	16	6	7	16	12	30	11	34	23	43	13	13	15	14	29	9	30	12	21	18	46	2	1	2	0	3	8	10	0	2	0	1	7	1	6	0	22	0	0	0	0	0	0	0	0	0	0	0	0	0	0	0	0	0	0	0	0	0
4670	0	3	6	15	0	7	0	6	5	0	0	2	4	5	11	18	52	200	62	4	14	8	0	32	6	1	0	1	1	4	0	0	0	97	67	1	5	305	137	0	0	2	9	23	0	1	26	1	0	0	6	3	0	6	38	252	33	19	0	144	31	9	0	0	0	0	0	0	0	0	0	0	0	0	0	0	0	0	0	0	0	0	0	0	0	0	0	0	0	0	0	0	0	0	0	0	0	0	0	0	0	0	0	0	0	0	0	0	0	0	0	0	0	0	0	0	0	0	0	0	0	0	0	0	0	0	0	0	0	0	0	0	0	0	0	0	0	0	0	0	0	0	0	0	0	0	0	0	0	0	7	6	6	31	295	5	3	0	2	1	0	5	9	5	6	4	2	2	3	4	3	0	0	1	99	23	1	2	2	18	2	9	2	1	5	53	9	1	14	14	9	37	12	47	22	184	33	40	44	19	36	4	77	14	14	14	233	1	0	2	3	3	3	1	1	0	0	0	0	0	0	0	0	0	0	0	0	0	0	0	0	0	0	0	0	0	0	0	0	0	0	0	0	0
4890	1	0	2	10	2	11	2	4	7	0	0	8	10	15	23	20	10	6	6	2	0	0	0	13	10	4	4	3	4	4	3	2	0	2	15	0	4	0	0	6	8	2	5	13	0	1	14	1	16	2	14	3	0	22	16	15	12	19	2	11	8	3	0	4	0	5	9	4	3	1	11	10	7	8	6	1	16	2	0	7	10	9	3	6	11	11	4	7	0	0	4	0	4	0	4	10	2	4	3	0	8	5	3	8	0	2	0	4	6	8	13	4	6	7	2	11	10	6	8	2	6	5	2	4	9	2	4	4	2	0	0	6	0	14	4	12	5	3	4	11	29	0	7	2	18	14	9	13	12	9	15	10	6	5	9	8	15	2	0	3	4	0	4	4	0	6	6	8	2	0	3	0	8	6	8	1	2	3	2	3	4	8	7	10	7	5	11	0	2	8	6	3	4	4	0	4	1	3	0	3	6	0	4	2	6	6	7	10	0	4	3	10	4	0	0	2	0	0	1	2	3	0	2	4	2	3	0	2	2	3	2	1	5	0	4	3	2	2	0	0	0	0	0	0
5082	0	36	0	0	1	84	9	74	93	2	0	49	39	26	171	104	65	75	76	79	185	83	1	101	80	21	0	24	30	45	3	11	0	44	58	13	43	71	42	50	33	42	55	154	0	24	57	8	0	0	90	52	0	4	73	161	44	0	0	73	95	53	1	0	0	0	0	0	0	0	0	0	0	0	0	0	0	0	0	0	0	0	0	0	0	0	0	0	0	0	0	1	0	0	0	0	0	0	0	0	0	0	0	0	0	0	0	0	0	0	0	0	0	0	0	0	0	0	0	0	0	0	0	0	0	0	0	0	0	0	0	0	0	0	0	0	0	0	0	0	0	0	0	0	0	0	0	0	0	0	53	29	47	42	40	53	34	8	23	22	12	32	31	20	25	38	29	33	22	26	21	25	38	18	50	34	19	38	17	61	33	63	37	33	25	30	46	32	39	46	24	31	16	51	32	58	35	32	18	29	49	15	42	32	52	18	74	36	17	32	15	42	35	24	2	0	0	0	0	0	0	0	0	0	0	0	0	0	0	0	0	0	0	0	0	0	0	0	1	0	0	0	0	0
5132	0	0	343	333	357	156	58	0	0	0	0	119	499	569	401	830	1070	1528	1005	618	1385	741	11	947	260	0	2	27	14	3	0	2	0	1005	835	0	261	32	529	1	135	284	380	474	128	55	737	0	640	104	235	48	1	5	984	2289	888	0	0	1441	1082	515	4	0	0	0	0	0	0	0	0	0	0	0	0	0	0	0	0	0	0	0	0	0	0	0	0	0	0	0	0	0	0	0	0	0	0	0	0	0	0	0	0	0	0	0	0	0	0	0	0	0	0	0	0	0	1	0	0	0	0	0	0	0	0	0	0	0	0	0	0	0	0	0	0	0	0	0	0	0	0	0	0	0	737	175	544	694	932	406	562	395	330	666	1555	27	5	0	32	10	0	408	394	265	277	346	123	325	82	238	7	106	131	197	799	576	1	0	11	811	0	686	256	106	146	667	595	157	353	676	377	664	351	741	727	1052	651	389	280	389	852	359	926	487	806	432	1418	4	0	96	53	91	407	165	0	137	14	5	87	12	34	25	720	2	30	468	50	4	1	7	133	150	664	529	712	188	220	208	0	180	475	224	348	229
5232	0	0	2	0	0	6	2	6	4	0	0	5	11	9	0	9	12	13	18	8	22	20	0	9	10	1	0	2	1	2	1	0	0	4	7	0	14	1	9	2	6	3	6	27	0	2	10	1	6	5	11	5	0	26	18	19	11	0	0	16	19	6	0	0	0	0	0	0	0	0	0	0	0	0	0	0	0	0	0	0	0	0	0	0	0	0	0	0	2	0	0	0	0	0	0	0	0	0	0	0	0	0	0	0	0	0	0	0	0	0	0	0	0	0	0	0	0	2	0	0	0	0	0	0	0	0	0	0	0	0	0	0	0	0	0	0	0	0	0	1	0	0	0	0	14	8	5	9	3	2	4	1	4	2	10	7	3	0	4	1	0	3	10	5	4	5	2	13	2	1	2	3	7	3	15	6	0	0	3	11	2	5	4	6	8	12	10	6	2	21	7	6	2	8	5	8	4	2	3	3	16	2	15	9	5	3	23	2	0	7	2	12	9	4	0	0	0	0	0	0	0	0	0	0	0	2	0	0	0	0	0	0	0	1	0	0	0	0	0	0	0	0	0	0
5533	2	41	0	0	0	102	5	105	100	0	0	87	104	29	175	116	95	143	80	144	219	91	0	106	118	32	1	22	34	48	3	15	0	85	90	7	63	111	47	23	37	74	108	184	2	27	69	8	0	0	120	74	1	50	86	198	67	2	0	101	154	64	2	0	0	0	0	0	0	0	0	0	0	0	0	0	0	0	0	0	0	0	0	0	0	0	0	0	0	0	0	0	0	0	0	0	0	0	0	0	0	0	0	0	0	0	0	0	0	0	0	0	0	0	0	0	0	0	0	0	0	0	0	0	0	0	0	0	0	0	0	0	0	0	0	0	0	0	0	0	0	0	0	0	0	0	0	0	0	0	87	68	62	68	26	37	36	3	31	30	11	53	29	31	56	65	28	40	30	54	17	40	56	22	64	42	27	13	26	60	36	62	63	44	36	70	66	25	64	97	32	88	41	83	48	76	46	36	20	65	94	7	45	41	73	19	109	38	18	31	24	66	32	52	2	0	0	0	0	0	0	0	0	0	0	0	0	0	0	0	0	0	0	0	0	0	0	0	0	0	0	0	0	0
5781	0	11	0	0	0	21	3	16	5	0	0	8	17	17	17	23	19	28	20	24	43	22	0	22	18	0	0	2	2	2	2	0	0	20	17	0	8	27	12	0	0	24	12	34	0	6	20	0	0	0	22	10	0	6	25	44	18	0	0	17	21	16	0	0	0	0	0	0	0	0	0	0	0	0	0	0	0	0	0	0	0	0	0	0	0	0	0	0	0	0	0	0	0	0	0	0	0	0	0	0	0	0	0	0	0	0	0	0	0	0	0	0	0	0	0	0	0	0	0	0	0	0	0	0	0	0	0	0	0	0	0	0	0	0	0	0	0	0	0	0	0	0	0	0	13	15	19	19	18	6	15	13	11	18	14	8	2	0	5	2	0	9	4	10	6	6	5	6	4	8	1	3	12	4	19	20	2	1	3	15	4	20	10	6	6	16	12	6	9	15	7	6	6	14	12	18	9	13	2	8	21	2	15	7	30	9	26	1	0	5	1	10	6	7	0	0	0	0	0	0	0	0	0	0	0	0	0	0	0	0	0	0	0	0	0	0	1	0	0	0	0	0	0	0
5918	0	6	0	0	0	13	2	18	6	0	2	5	5	5	6	13	11	20	14	13	20	15	0	12	16	2	0	4	2	1	0	3	0	10	10	0	11	13	6	1	8	10	10	14	0	7	17	1	0	0	17	1	0	4	16	26	7	0	0	27	14	11	0	2	3	6	2	1	11	5	4	7	8	10	4	6	14	7	12	6	13	11	9	10	10	6	5	10	14	2	5	3	4	0	4	10	8	6	10	5	9	5	4	6	3	5	3	5	3	0	9	5	7	1	8	18	15	15	7	2	7	2	7	6	2	11	14	8	6	4	4	7	3	9	5	2	6	2	2	1	2	1	1	6	10	13	5	11	9	0	9	9	11	6	11	6	0	0	1	4	0	8	6	2	5	6	7	4	2	7	4	1	7	3	4	12	2	0	4	5	1	10	7	4	6	6	14	2	4	10	4	8	4	12	8	18	5	9	2	17	12	6	9	3	7	3	25	2	0	2	1	8	9	3	0	1	0	0	0	0	0	0	0	1	3	7	1	2	0	2	9	9	4	5	9	2	5	6	2	6	5	5	7	6
6111	25	0	9	11	9	175	19	1	77	104	0	119	162	200	103	238	228	280	209	207	395	225	0	204	130	9	10	23	24	11	3	12	0	197	170	5	114	192	135	1	109	170	152	337	3	37	149	1	179	41	56	82	0	204	270	425	202	6	1	305	242	108	1	18	37	65	60	16	95	66	151	97	111	125	77	129	149	105	125	53	112	139	134	109	122	108	184	198	97	14	25	13	44	18	33	67	127	88	85	24	66	77	56	40	52	41	39	56	4	2	99	159	103	4	61	207	234	166	93	80	114	13	80	54	0	109	160	131	103	123	88	80	20	71	65	110	87	1	26	9	283	20	19	147	152	125	160	132	145	5	123	103	110	144	204	48	19	0	41	23	0	91	76	55	47	93	56	94	38	69	14	53	77	61	142	123	14	0	32	140	1	150	88	64	102	120	138	67	90	150	73	134	100	190	111	184	117	75	63	91	163	54	150	93	168	87	214	26	1	59	26	59	85	63	1	7	4	0	5	1	9	0	81	7	49	121	32	3	8	24	68	67	103	96	179	63	88	59	1	45	86	52	112	48
6440	319	0	0	0	0	1400	117	0	0	0	0	484	743	1016	1145	1039	1050	1293	927	1298	1820	976	0	970	928	287	135	222	303	705	111	124	167	794	638	130	677	9	458	276	911	797	771	1782	11	361	761	229	978	1113	956	624	0	981	873	1925	1339	0	0	1215	1212	639	0	229	261	451	622	215	648	365	991	547	736	772	502	641	731	562	546	235	556	608	635	646	626	619	620	843	503	371	422	148	330	107	492	282	748	593	472	289	389	361	276	435	262	274	210	484	512	380	595	604	468	176	369	972	1080	108	25	413	486	259	396	232	19	505	682	571	451	437	404	405	208	492	282	503	567	122	262	278	626	390	249	699	1924	1428	1356	1176	1131	833	694	476	637	519	1128	532	573	184	382	359	268	496	426	244	329	416	372	366	258	330	174	257	463	250	663	679	331	485	274	766	455	770	562	646	430	524	620	308	383	722	359	768	350	577	649	768	489	324	238	430	722	334	795	409	685	314	1159	368	199	303	232	389	530	345	251	0	0	0	0	2	0	0	0	0	0	0	0	0	0	0	1	0	0	0	0	0	0	0	0	0	0	0	0	0
6539	0	0	25	29	5	5	3	19	3	0	0	3	12	17	11	39	47	90	48	9	2	0	0	49	9	0	2	1	1	1	0	0	0	64	54	0	8	0	1	0	7	0	1	12	0	1	31	0	0	1	13	3	0	4	39	127	23	51	22	72	51	13	0	1	1	5	2	0	9	6	38	17	10	17	9	25	69	21	19	17	26	35	42	6	16	19	53	32	47	0	0	0	1	1	0	5	16	5	8	4	12	8	3	3	1	4	1	1	0	0	5	40	20	0	13	44	93	34	11	16	23	0	15	7	1	30	79	20	18	18	17	3	0	9	5	11	10	1	4	14	35	3	9	42	19	4	21	26	45	3	28	20	11	37	45	1	4	0	1	3	0	18	20	13	20	15	2	8	5	9	1	2	6	0	55	22	0	0	1	33	0	18	9	4	2	40	25	7	14	15	12	28	20	47	29	82	33	25	18	32	37	5	36	19	30	13	88	2	0	2	2	6	10	4	0	9	1	0	6	0	1	3	22	1	0	13	2	3	1	0	1	4	40	33	39	4	8	4	0	5	21	10	21	6
6624	1	6	7	6	16	18	2	2	1	0	0	17	13	16	1	26	18	26	19	34	52	23	0	25	27	4	3	2	4	6	1	1	1	14	18	1	13	1	6	0	5	6	10	19	15	5	15	0	31	26	29	12	0	24	16	46	12	0	0	34	24	21	0	0	0	0	0	0	0	0	0	0	0	0	0	0	0	0	1	0	0	0	0	0	0	0	0	0	0	0	0	0	0	0	0	0	0	0	0	0	0	0	0	0	0	0	0	0	0	0	2	0	0	0	0	0	0	0	0	0	0	0	0	0	0	0	0	0	0	0	0	0	0	0	0	0	0	0	0	0	0	0	0	0	0	0	0	0	0	0	16	15	18	16	4	8	14	2	15	2	2	7	10	5	7	9	4	6	12	14	5	6	11	6	13	9	4	2	9	15	4	8	12	10	6	10	17	4	10	27	9	15	6	15	8	14	10	10	2	14	17	1	5	8	13	5	25	8	0	8	3	11	10	5	0	1	0	0	0	0	0	0	2	0	9	13	4	0	4	12	10	17	11	5	19	8	10	9	0	7	10	5	18	6
6668	0	14	0	0	0	35	3	22	37	0	0	29	23	19	60	46	32	38	35	50	102	41	0	31	40	3	0	7	15	30	11	9	5	20	19	4	28	22	10	16	21	32	17	71	0	12	13	13	0	0	43	29	0	2	43	55	48	0	0	39	38	20	0	0	0	0	0	0	0	0	0	0	0	0	0	0	0	0	0	0	0	0	0	0	0	0	0	0	0	0	0	0	0	0	0	0	0	0	0	0	0	0	0	0	0	0	0	0	0	0	0	0	0	0	0	0	0	0	0	0	0	0	0	0	0	0	0	0	0	0	0	0	0	0	0	0	0	0	0	0	0	0	0	0	0	0	0	0	0	0	22	8	25	23	44	13	23	6	7	6	11	11	7	10	3	8	16	11	7	21	8	16	17	5	21	16	18	28	12	20	20	29	13	10	14	17	26	6	11	26	18	20	5	20	11	12	12	2	7	19	26	3	34	15	12	14	34	32	2	14	8	13	11	15	28	0	0	0	0	0	0	0	0	0	0	0	0	0	0	0	0	0	0	0	0	0	0	0	0	0	0	0	0	0
6673	1	1	0	0	0	11	4	26	9	0	2	6	6	12	2	30	69	161	81	9	40	6	0	31	11	2	2	5	2	1	0	1	1	67	57	0	4	135	107	3	7	17	22	25	2	1	45	2	0	0	14	6	0	13	36	187	41	1	0	155	25	19	0	0	0	0	0	0	0	0	0	0	0	0	0	0	0	0	0	0	0	0	0	0	0	0	0	0	0	0	0	0	0	0	0	0	0	0	0	0	0	0	0	0	0	0	0	0	0	0	0	0	0	0	0	0	0	0	0	0	0	0	0	0	0	0	0	0	0	0	0	0	0	0	0	0	0	0	0	0	0	0	0	0	0	0	0	0	0	0	7	7	6	23	184	5	5	0	3	4	1	10	11	11	12	9	6	6	2	7	1	6	6	2	70	12	0	2	3	21	4	16	6	6	5	47	18	6	15	19	16	32	12	52	20	145	39	33	33	22	38	6	64	15	20	23	218	3	3	3	1	4	7	4	2	17	3	4	20	3	13	2	119	0	0	0	0	0	0	0	0	0	0	0	0	0	0	0	0	0	0	0	0	0
6805	53	147	50	39	74	824	93	347	648	0	0	361	468	711	846	632	745	768	547	749	1252	675	9	632	668	138	46	122	159	205	34	74	16	454	370	10	418	535	332	61	367	514	410	999	89	238	482	8	188	6	622	402	4	471	685	1146	652	0	0	837	1059	563	0	78	161	187	236	72	257	160	456	333	325	361	266	291	329	260	274	108	237	263	289	297	305	259	266	469	244	189	197	81	137	93	223	149	307	254	237	142	214	171	134	178	143	127	102	190	123	101	249	216	202	57	193	414	484	409	192	165	200	61	179	171	0	189	288	252	200	229	168	215	118	247	142	226	275	0	102	38	535	63	25	213	728	738	604	550	649	73	426	277	380	349	561	298	211	5	246	199	32	281	268	185	190	260	237	278	181	231	115	187	269	182	389	373	156	111	169	438	161	429	348	332	255	307	356	192	228	492	267	368	222	435	380	486	321	175	120	296	445	266	460	259	438	225	668	196	94	236	159	292	254	235	45	31	1	2	18	6	13	3	92	58	187	271	88	173	56	139	238	223	219	197	315	150	186	167	2	47	58	39	46	34
6848	7	0	19	22	0	62	3	31	51	0	0	44	52	36	67	66	64	84	54	83	0	52	0	68	49	10	2	8	8	7	1	2	2	50	46	0	22	0	33	0	29	21	30	115	2	15	36	0	0	0	65	25	0	34	51	101	14	131	0	86	92	33	0	1	1	0	0	0	1	0	1	0	1	0	1	1	0	0	0	1	0	1	4	0	0	2	2	0	1	1	1	0	2	0	0	0	0	1	0	1	1	0	0	1	1	0	0	0	0	0	0	1	2	0	1	1	2	0	0	0	1	0	1	0	1	1	1	1	0	2	1	0	0	0	0	0	1	0	0	0	0	0	0	0	54	44	47	53	30	2	31	24	42	36	10	15	11	0	14	10	0	42	24	16	20	39	25	23	20	32	12	23	36	9	36	30	8	9	7	45	1	34	27	31	22	45	32	20	23	60	20	30	19	69	45	58	42	21	23	37	53	12	46	24	48	10	67	17	0	15	17	24	22	34	0	0	0	0	2	2	0	0	13	10	26	47	11	13	7	19	28	31	30	20	57	16	38	22	1	29	23	16	41	22
6938	0	0	30	35	96	65	12	0	0	0	0	59	59	73	107	94	64	104	68	102	200	104	0	57	89	10	12	24	19	42	5	17	3	66	46	9	70	3	37	19	71	39	35	80	63	36	69	17	89	68	89	51	0	92	65	182	97	0	0	102	97	54	0	0	0	0	0	0	0	0	0	0	0	0	0	0	0	0	0	0	0	0	0	0	0	0	0	0	0	0	0	0	0	0	0	0	0	0	0	0	0	0	0	0	0	0	0	0	0	0	0	0	0	0	0	0	0	0	0	0	0	0	0	0	0	0	0	0	0	0	0	0	0	0	0	0	0	0	0	0	0	0	0	0	69	54	62	44	25	18	52	38	59	56	82	50	44	5	42	33	17	50	31	29	36	22	26	34	17	27	11	22	31	41	57	46	27	29	39	56	3	53	54	41	36	43	66	38	27	62	34	73	23	44	53	72	52	22	22	35	73	25	69	42	51	23	85	46	1	26	21	33	49	33	6	15	1	2	10	5	4	2	89	9	22	65	6	40	8	44	34	34	43	50	53	33	35	37	10	31	36	18	51	25
6982	0	24	0	0	0	81	15	49	63	0	1	36	31	22	105	67	45	58	19	25	26	51	1	40	47	30	15	19	31	44	3	2	9	37	33	11	39	35	25	23	27	37	44	80	0	14	29	5	0	0	54	27	0	2	38	73	24	58	0	52	55	15	0	0	0	0	0	0	0	0	0	0	0	0	0	0	0	0	0	0	0	0	0	0	0	0	0	0	0	0	0	0	0	0	0	0	0	0	0	0	0	0	0	0	0	0	0	0	0	0	0	0	0	0	0	0	0	0	0	0	0	0	0	0	0	0	0	0	0	0	0	0	0	0	0	0	0	0	0	0	0	0	0	0	30	49	35	35	46	32	45	26	47	21	0	44	32	15	33	23	8	32	32	14	16	31	31	29	11	25	11	22	28	13	37	33	23	37	20	31	39	44	19	31	17	27	28	13	20	34	9	31	16	50	31	37	22	17	8	38	40	7	23	12	36	7	56	41	14	26	14	33	19	26	18	0	2	0	2	0	0	0	3	24	0	0	0	0	0	0	0	0	0	0	0	0	0	0	0	0	0	0	0	26
7118	0	0	0	0	0	2	0	3	1	0	0	0	2	4	2	3	11	23	11	1	10	4	0	5	2	0	0	0	0	0	0	0	0	14	9	0	1	31	14	0	0	2	5	4	1	1	7	0	1	0	0	0	0	2	8	15	6	0	0	19	5	4	0	0	0	0	0	0	0	0	0	0	0	0	0	0	0	0	0	0	0	0	0	0	0	0	0	0	0	0	0	0	0	0	0	0	0	0	0	0	0	0	0	0	0	0	0	0	0	0	0	0	0	0	0	0	0	0	0	0	0	0	0	0	0	0	0	0	0	0	0	0	0	0	0	0	0	0	0	0	0	0	0	0	0	0	0	0	0	0	1	0	3	5	18	0	0	0	0	0	0	3	2	2	0	2	0	3	0	2	0	0	2	1	10	2	0	0	0	7	1	2	1	0	0	10	2	0	2	7	1	8	1	12	2	25	4	5	4	3	10	1	8	5	2	4	20	0	0	1	0	0	3	0	0	0	0	0	0	0	0	0	0	0	0	0	0	0	0	0	0	0	0	0	0	0	0	0	0	0	0	0	0	0
7162	0	0	0	1	0	55	14	43	52	42	19	42	23	43	56	63	45	65	44	51	1	31	0	48	49	17	8	15	19	30	6	13	6	40	34	5	24	31	22	23	21	38	34	52	0	14	26	2	0	0	26	17	0	36	42	59	27	81	2	58	62	20	0	14	19	24	19	11	36	13	62	22	27	30	20	25	25	22	23	12	15	23	26	15	21	13	37	28	11	21	21	7	15	15	27	17	26	36	17	20	20	12	19	19	22	23	20	23	15	16	21	25	15	5	23	45	45	2	2	11	24	6	11	12	19	25	22	32	10	30	14	22	13	27	11	18	31	14	17	1	59	8	1	19	40	46	49	33	28	11	45	27	29	31	34	25	18	6	27	17	8	25	19	16	16	31	23	31	26	28	17	22	30	11	27	22	16	13	12	37	16	38	14	26	19	16	31	25	23	34	11	32	22	35	22	40	29	14	7	25	25	9	27	21	36	8	48	28	1	15	8	31	28	17	1	0	0	0	5	1	2	0	19	0	28	13	8	9	6	31	18	31	16	11	37	16	19	19	6	10	23	10	20	14
7427	0	0	0	0	0	53	5	0	0	0	0	43	44	41	78	89	69	102	43	65	136	43	0	63	48	5	5	12	13	8	2	7	0	44	64	1	32	42	48	4	42	37	54	96	0	15	27	0	60	45	53	29	0	37	69	118	30	0	0	56	78	37	0	0	0	0	0	0	0	0	0	0	0	0	0	0	0	0	0	0	0	0	0	0	0	0	0	0	0	0	0	0	0	0	0	0	2	0	0	0	0	0	0	0	0	0	0	0	0	0	0	0	0	0	0	0	0	0	0	0	0	0	0	0	0	0	0	0	0	0	0	0	0	0	0	0	0	0	0	0	0	0	0	0	67	48	48	59	38	8	29	23	41	49	29	27	14	0	27	11	0	42	27	25	20	29	24	37	19	28	20	19	41	11	23	40	13	5	9	60	0	46	34	21	16	49	39	27	45	39	11	38	17	55	36	54	32	18	10	42	42	4	36	39	26	16	40	16	0	28	14	23	35	25	0	3	2	0	7	0	3	1	31	7	21	33	12	10	3	12	13	12	23	30	62	26	30	10	4	8	37	12	32	29
7629	1	0	0	0	0	13	0	11	0	0	0	1	11	4	3	10	6	9	1	5	0	6	0	6	9	0	1	1	1	3	0	0	0	5	6	0	3	2	3	0	1	2	4	12	0	4	4	0	0	0	5	4	0	8	8	11	5	15	0	5	4	2	0	0	0	0	0	0	0	0	0	0	0	0	0	0	0	0	0	0	0	0	0	0	0	0	0	0	0	0	0	0	0	0	0	0	0	0	0	0	0	0	0	0	0	0	0	0	0	0	0	0	0	0	0	0	0	0	0	0	0	0	0	0	0	0	0	0	0	0	0	0	0	0	0	0	0	0	0	0	0	0	0	0	0	0	0	0	0	0	2	2	3	3	1	2	2	0	1	0	1	2	1	1	2	5	4	2	1	4	3	7	4	1	4	4	2	0	0	5	0	5	5	2	3	2	6	0	2	5	1	4	2	6	5	3	6	3	0	5	8	1	4	4	5	2	6	3	0	1	1	2	3	3	0	0	0	0	1	0	0	0	0	0	2	1	1	0	0	1	0	3	1	1	2	3	0	1	0	1	7	1	2	6
8001	0	131	109	76	0	275	11	212	222	0	0	63	157	244	393	118	322	212	166	0	0	164	0	191	214	71	20	49	64	144	49	19	27	116	109	64	208	9	114	98	148	80	60	343	0	115	153	90	0	0	170	114	0	2	228	479	339	365	0	143	205	142	0	0	0	0	0	0	0	0	0	0	0	0	0	0	0	0	0	0	0	0	0	0	0	0	0	0	0	0	0	0	0	0	0	0	0	0	0	0	0	0	0	0	0	0	0	0	0	0	0	0	0	0	0	0	0	0	0	0	0	0	0	0	0	0	0	0	0	0	0	0	0	0	0	0	0	0	0	0	0	0	0	0	163	170	168	99	147	96	159	76	164	103	447	101	206	25	77	34	59	103	122	48	61	85	74	109	23	45	41	88	86	61	199	119	73	169	38	168	114	169	112	133	133	120	193	40	55	151	122	127	76	100	101	69	87	33	32	76	145	166	268	125	157	124	272	120	35	89	90	64	80	70	8	0	0	0	0	0	0	0	0	0	0	0	0	0	0	0	0	0	0	0	0	0	0	0	0	0	0	0	0	0
8127	0	57	0	0	0	208	24	148	162	0	1	112	109	91	179	174	175	180	154	157	331	171	0	124	164	42	0	53	48	100	13	13	4	113	100	22	86	117	89	58	66	93	124	251	4	40	92	25	2	0	163	86	0	114	137	277	152	0	1	182	166	89	0	0	0	0	0	0	0	0	0	0	0	0	0	0	0	0	0	0	0	0	0	0	0	0	0	0	0	0	0	0	0	0	0	0	0	0	0	0	1	0	0	0	0	0	0	0	0	0	0	0	0	0	0	0	0	0	0	0	0	0	0	0	0	0	0	0	0	0	0	0	0	0	0	1	0	0	0	0	0	0	0	0	0	0	0	0	0	0	94	57	99	77	123	57	79	25	61	48	21	58	78	38	58	72	69	64	38	61	38	39	71	31	66	86	57	68	52	94	73	101	70	80	64	59	98	34	58	119	62	72	42	94	73	97	53	44	31	84	97	35	99	54	108	23	146	66	17	49	37	55	58	38	26	0	0	0	0	0	0	0	0	0	0	0	0	0	0	0	0	0	0	0	0	0	0	0	0	0	0	0	0	0
8194	0	4	4	8	3	6	1	7	8	0	0	3	12	6	8	11	5	19	12	11	25	6	0	13	6	0	0	2	0	1	0	0	0	15	11	0	1	2	8	0	1	8	4	11	0	1	9	0	0	0	5	2	1	2	12	21	7	0	0	20	24	9	0	0	1	2	1	0	7	0	8	8	11	7	1	7	15	9	8	0	11	12	7	6	6	4	10	3	6	0	0	3	5	1	2	2	5	3	7	2	2	1	0	0	0	1	4	0	0	0	4	8	6	0	5	15	24	10	0	2	11	0	5	2	2	18	22	6	5	4	8	2	0	4	2	2	3	0	0	0	10	0	1	11	14	11	13	14	20	0	7	3	8	9	0	1	0	0	0	1	0	3	3	5	3	7	0	3	5	3	0	2	4	0	12	13	0	2	1	9	0	7	12	2	2	12	9	4	3	6	4	8	4	14	4	20	7	7	7	6	12	1	3	5	6	7	20	0	0	2	1	4	5	3	0	0	1	0	1	0	0	0	11	0	0	0	0	0	0	0	0	0	0	0	0	0	0	0	0	0	0	0	0	4
8240	12	0	24	14	33	29	9	0	36	0	0	32	42	40	108	67	42	75	52	71	79	0	0	44	40	9	4	8	14	21	3	6	7	47	36	4	31	0	2	10	51	14	32	47	29	10	41	6	52	22	59	35	0	4	54	88	33	48	51	66	72	41	1	5	19	18	10	5	38	19	59	23	42	46	30	29	42	29	36	9	34	27	27	37	28	35	37	34	25	6	25	4	12	8	19	26	46	34	19	6	21	30	10	14	12	16	12	23	17	15	25	31	19	11	12	44	52	45	24	25	38	11	23	23	28	20	40	27	19	28	21	34	10	23	21	28	20	7	12	10	24	8	5	41	88	81	83	50	45	21	34	26	37	24	2	26	20	0	27	22	3	15	14	16	21	31	20	23	15	25	9	20	35	15	25	28	25	21	19	38	8	38	35	21	19	23	27	26	19	41	18	36	18	37	36	45	25	16	13	26	39	11	37	26	26	17	64	27	1	22	10	14	29	18	13	4	1	1	2	0	2	0	16	19	12	21	7	20	10	23	26	22	21	20	54	15	23	15	0	0	0	0	0	0
8333	0	13	0	0	0	49	6	61	13	0	0	24	58	66	21	86	124	160	79	60	134	63	1	86	42	1	0	8	5	1	0	1	0	95	103	1	36	162	83	0	0	70	82	105	0	10	60	0	0	0	19	6	1	20	87	250	77	1	0	129	82	36	0	0	0	0	0	0	0	0	0	0	0	0	0	0	0	0	0	0	0	0	0	0	0	0	0	0	0	0	0	0	0	0	0	0	0	0	0	0	0	0	0	0	0	0	0	0	0	0	0	0	0	0	0	0	0	0	0	0	0	0	0	0	0	0	0	0	0	0	0	0	0	0	0	0	0	0	0	0	0	0	0	0	0	0	0	0	0	0	46	26	40	71	154	6	1	1	3	4	1	38	56	16	21	39	14	36	10	36	4	8	16	15	73	40	0	3	2	53	0	58	32	14	14	64	48	17	30	54	17	71	25	83	69	116	68	35	34	45	69	15	61	43	61	30	150	3	5	11	8	13	23	18	0	0	0	0	0	0	0	0	0	0	0	0	0	0	0	0	0	0	0	0	0	0	0	0	0	0	0	0	0	0
8442	0	4	1	3	0	27	1	5	5	0	0	0	2	6	8	3	24	8	11	0	0	0	0	4	2	0	0	0	2	1	0	0	0	14	7	3	19	1	39	8	10	0	0	2	0	12	21	2	0	0	1	0	0	0	4	21	18	4	0	13	7	11	0	0	0	0	0	0	0	0	0	0	0	0	0	0	0	0	0	0	0	0	0	0	0	0	0	0	0	0	0	0	0	0	0	0	0	0	0	0	0	0	0	0	0	0	0	0	0	0	0	0	0	0	0	0	0	0	0	0	0	0	0	0	0	0	0	0	0	0	0	0	0	0	0	0	0	0	0	0	0	0	0	0	35	2	10	0	34	4	9	5	2	20	210	5	4	0	1	0	0	2	37	2	11	7	3	7	0	0	0	0	0	4	24	1	0	6	0	10	10	3	13	4	8	12	5	0	0	0	4	24	12	1	5	5	10	2	1	2	2	0	24	0	14	0	80	1	0	4	6	0	0	2	1	0	0	0	0	0	0	0	0	0	0	0	0	0	0	0	0	0	0	0	0	0	0	0	0	0	0	0	0	0
8510	0	1	9	9	12	9	1	1	2	6	8	7	8	20	2	17	41	39	22	11	38	16	0	15	11	1	0	0	2	4	0	0	0	27	31	1	5	66	35	0	3	6	10	16	0	2	19	0	25	2	5	3	0	6	32	70	19	0	0	46	30	4	0	1	0	3	5	0	17	1	18	7	8	16	6	19	36	14	11	6	12	18	14	4	18	11	29	12	15	1	1	2	5	2	1	5	8	4	13	2	3	6	1	1	2	1	1	3	0	1	9	23	10	2	5	33	58	26	5	7	12	2	6	2	6	22	36	14	3	10	12	8	1	5	1	4	9	0	5	14	66	11	5	18	20	7	25	31	34	3	16	16	5	18	56	1	2	0	2	2	0	8	10	7	5	2	2	12	3	12	0	2	5	1	31	12	1	0	1	15	2	14	3	4	3	22	22	6	15	18	10	16	12	31	14	48	23	12	11	10	27	4	17	17	19	11	49	2	1	8	0	2	15	5	0	11	3	0	9	4	5	4	28	1	0	5	0	0	0	2	4	1	7	8	12	0	5	2	0	1	4	1	2	2
8579	1	0	29	21	19	19	3	23	0	0	0	9	14	28	37	43	49	47	44	31	73	25	0	53	15	0	1	0	2	1	0	0	0	35	43	0	27	1	1	1	8	0	0	23	0	3	43	0	12	9	15	4	0	2	49	91	26	1	8	65	49	21	0	0	1	10	3	1	18	11	38	31	9	26	11	27	53	32	28	18	26	28	22	15	33	36	39	44	30	0	0	3	5	0	3	13	13	21	19	7	11	15	4	0	7	7	8	7	0	1	11	28	17	0	7	42	62	32	9	9	17	1	17	11	6	35	37	18	8	21	19	12	3	6	6	11	17	0	9	23	62	4	14	64	58	20	59	66	65	3	30	11	25	33	59	2	1	0	3	1	0	27	17	11	12	10	2	13	7	17	1	8	11	6	43	11	1	4	6	26	5	33	19	3	5	36	19	12	21	26	19	33	14	44	32	52	18	16	19	24	26	14	47	28	25	17	70	1	0	10	1	8	10	4	0	1	0	0	2	0	1	0	15	1	13	22	6	0	0	2	8	6	22	17	42	7	9	8	6	10	19	7	33	15
8596	0	0	0	0	0	1	0	2	1	0	0	0	4	1	0	7	10	34	10	1	7	1	0	3	3	0	0	0	0	0	0	0	0	17	16	0	1	12	7	0	0	6	4	4	0	0	5	0	0	0	0	0	0	0	4	13	2	0	0	16	9	5	0	0	0	0	0	0	0	0	0	0	0	0	0	0	0	0	0	0	0	0	0	0	0	0	0	0	0	0	0	0	0	0	0	0	0	0	0	0	0	0	0	0	0	0	0	0	0	0	0	0	0	0	0	0	0	0	0	0	0	0	0	0	0	0	0	0	0	0	0	0	0	0	0	0	0	0	0	0	0	0	0	0	0	0	0	0	0	0	4	4	3	5	25	0	0	0	0	0	0	2	0	3	5	1	0	2	0	2	0	1	0	0	11	5	0	0	0	7	0	3	1	0	0	15	9	0	4	4	2	7	3	8	5	32	6	7	3	5	5	0	8	5	5	0	26	0	0	0	0	0	3	3	0	1	0	0	0	0	0	1	1	0	0	2	0	0	0	0	0	0	7	8	7	0	0	1	0	1	2	0	1	1
8602	0	67	0	0	0	153	48	246	162	152	65	190	206	195	276	324	252	361	223	313	624	239	0	267	238	3	0	32	38	4	2	14	0	223	199	0	140	241	138	1	90	233	270	472	149	43	202	0	0	0	112	42	0	194	263	445	258	5	0	286	342	157	0	0	0	0	0	0	0	0	0	0	0	0	0	0	0	0	0	0	0	1	0	0	0	0	0	0	0	0	0	0	2	0	0	0	0	0	0	0	0	0	0	0	0	0	0	0	0	0	0	0	0	0	0	0	0	0	0	0	0	0	0	0	0	0	0	0	0	0	0	0	0	0	0	0	2	0	0	0	0	0	0	0	0	0	0	0	0	0	208	165	210	193	215	60	11	0	86	31	2	123	121	104	82	146	105	156	71	144	33	67	133	80	183	191	11	6	35	188	8	202	164	109	95	172	229	115	144	251	94	198	80	246	130	224	150	78	52	146	235	50	157	124	196	55	314	33	2	102	57	136	131	120	0	0	0	0	0	0	0	0	0	0	0	0	0	0	0	0	0	0	0	0	0	0	0	0	0	0	0	0	0	0
8722	0	0	26	49	16	6	2	54	0	0	0	11	55	26	0	61	86	101	86	17	132	32	0	98	8	0	0	0	0	0	0	0	0	83	83	0	16	9	40	1	3	13	36	16	2	2	76	0	0	0	9	0	0	15	74	104	40	1	0	85	101	45	0	0	0	0	0	0	0	0	0	0	0	0	0	0	0	0	0	0	0	0	0	0	0	0	0	0	0	0	0	0	0	0	0	0	0	0	0	0	0	0	0	0	0	0	0	0	0	0	0	0	0	0	0	0	0	0	0	0	0	0	0	0	0	0	0	0	0	0	0	0	0	0	0	0	0	0	0	0	0	0	0	0	64	4	41	51	81	41	42	29	21	62	3	0	0	0	1	0	0	24	17	30	27	28	3	19	7	19	0	2	2	2	56	43	0	1	0	57	0	62	8	1	4	56	68	12	44	52	14	69	38	101	45	100	42	28	30	54	111	6	35	32	40	29	104	0	0	3	2	4	27	5	0	2	0	0	0	0	0	0	0	0	0	0	0	0	0	0	0	0	0	0	0	0	0	0	0	0	0	0	0	0
8738	0	0	0	0	0	9	3	47	1	0	0	6	23	37	7	88	246	734	268	14	85	37	3	151	10	0	0	1	0	1	0	0	0	328	288	0	15	28	430	0	5	53	103	45	1	1	105	0	0	0	8	2	0	5	171	773	101	69	1	674	157	33	0	0	1	9	0	0	29	5	29	37	16	31	9	83	266	117	67	71	173	134	117	0	41	72	183	62	197	0	1	0	0	0	0	13	29	9	34	0	10	21	5	0	2	3	1	3	0	0	7	171	100	0	7	153	541	203	10	35	76	0	39	10	0	316	468	48	10	44	58	4	0	9	5	12	9	0	1	406	971	116	91	418	128	4	72	291	712	0	45	27	15	131	1067	0	0	0	0	0	0	38	64	24	37	11	1	17	2	25	0	3	1	9	258	17	0	0	0	84	0	52	11	0	2	203	62	5	52	59	31	74	53	236	101	574	146	118	159	68	149	24	290	59	108	72	824	0	0	0	0	2	25	5	0	40	12	37	26	26	68	7	336	0	6	19	3	0	1	0	0	0	158	225	128	4	7	7	0	0	0	0	0	0
8755	0	5	5	0	0	39	4	28	16	0	0	20	19	17	56	38	26	43	24	43	63	31	0	27	39	4	0	3	14	15	0	10	0	25	24	1	20	30	19	7	5	27	30	52	0	3	31	1	0	0	30	15	0	12	39	56	22	1	0	33	25	15	0	0	0	0	0	0	0	0	0	0	0	0	0	0	0	0	0	0	0	0	0	0	0	0	0	0	0	0	0	0	0	0	0	0	0	0	0	0	0	0	0	0	0	0	0	0	0	0	0	0	0	0	0	0	0	0	0	0	0	0	0	0	0	0	0	0	0	0	0	0	0	0	0	0	0	0	0	0	0	0	0	0	0	0	0	0	0	0	17	17	12	9	21	16	8	0	13	17	0	13	11	6	10	13	11	8	7	19	4	5	15	7	18	22	9	9	15	18	4	32	12	14	7	12	30	6	5	25	19	21	17	20	12	21	7	12	4	21	21	9	8	12	14	10	25	10	1	5	9	18	13	11	7	0	0	0	1	0	0	0	7	0	0	0	0	0	0	0	0	0	0	0	0	0	0	0	0	0	0	0	0	0
8844	2	0	4	7	9	14	0	12	19	0	0	9	8	6	14	16	12	10	18	11	12	8	0	16	11	6	1	3	1	5	2	3	2	6	8	1	3	0	2	2	5	2	4	7	0	2	6	7	0	0	15	6	0	0	15	24	5	16	0	17	19	10	1	0	0	0	0	0	0	0	0	0	0	0	0	0	0	0	0	0	0	0	0	0	0	0	0	0	0	0	0	0	0	0	0	0	0	0	0	0	0	0	0	0	0	0	0	0	0	0	0	0	0	0	0	0	0	0	0	0	0	0	0	0	0	0	0	0	0	0	0	0	0	0	0	0	0	0	0	0	0	0	0	0	0	0	0	0	0	0	8	7	4	6	5	6	4	0	5	3	2	6	3	1	4	7	3	4	5	5	1	1	8	3	4	4	4	5	2	15	7	5	8	10	1	7	8	2	7	13	6	9	1	9	11	9	4	4	7	6	10	0	7	3	10	6	10	6	3	6	2	4	3	3	6	0	0	0	0	0	0	0	0	2	4	4	3	3	3	2	1	6	5	2	4	5	1	3	5	3	13	2	3	4
8857	0	31	0	0	0	37	10	78	47	45	31	63	79	67	79	90	76	113	70	80	188	66	0	91	78	5	0	15	9	1	3	6	0	78	83	1	30	48	39	0	27	60	63	184	56	13	29	0	0	0	27	0	0	49	65	144	80	1	0	61	108	40	0	0	0	0	0	0	0	0	0	0	0	0	0	0	0	0	0	0	0	0	0	0	0	0	0	0	0	0	0	0	0	0	0	0	0	0	0	0	0	0	0	0	0	0	0	0	0	0	0	0	0	0	0	0	0	0	0	0	0	0	0	0	0	0	0	0	0	0	0	0	0	0	0	0	0	0	0	0	0	0	0	0	0	0	0	0	0	0	83	59	65	72	86	30	14	0	39	17	3	63	61	37	37	44	38	40	45	43	2	29	52	26	66	71	5	3	19	68	6	74	45	50	38	42	102	44	46	80	50	82	61	86	46	113	100	39	40	91	81	21	73	44	70	27	123	16	3	40	39	77	57	50	0	0	0	0	0	0	0	0	1	0	0	0	0	0	0	0	0	0	0	0	0	0	0	0	0	0	0	0	0	0
8876	15	43	21	16	83	99	12	31	27	0	0	58	60	89	136	83	73	126	60	86	84	50	0	83	86	8	10	14	24	13	2	18	0	52	49	5	57	0	2	2	17	27	29	71	0	22	47	0	36	26	89	49	0	2	74	130	84	51	41	76	100	45	0	19	24	34	12	0	47	27	75	54	80	51	26	44	68	51	53	29	53	60	48	49	60	41	40	67	40	14	21	22	23	6	35	33	43	47	25	31	27	24	27	31	33	23	14	24	12	7	40	45	38	10	27	65	80	59	53	13	33	10	21	32	22	38	32	36	35	35	29	32	12	40	31	39	34	7	24	31	64	14	8	42	74	59	70	42	44	14	49	40	55	40	74	30	19	1	45	26	4	21	31	20	12	42	19	37	13	23	10	23	36	16	40	62	17	17	33	42	20	39	30	37	27	30	39	39	26	58	32	59	28	54	42	64	34	20	14	34	59	15	51	15	45	24	49	17	7	17	14	38	34	29	0	0	0	0	0	0	0	0	0	0	0	0	0	0	0	0	0	0	0	0	0	0	0	0	0	0	0	0	0	0
8887	25	0	0	0	0	34	16	58	56	63	42	35	30	61	76	48	48	43	69	59	208	68	0	53	86	19	10	8	15	37	17	25	16	26	42	1	60	0	19	15	87	32	36	67	23	23	37	0	0	0	0	6	0	16	65	98	77	0	0	54	82	37	0	0	0	0	0	0	0	0	0	0	0	0	0	0	0	0	0	0	0	0	0	0	0	0	0	0	0	0	0	0	0	0	0	0	0	0	0	0	0	0	0	0	0	0	0	0	0	0	0	0	0	0	0	0	0	0	0	0	0	0	0	0	0	0	0	0	0	0	0	0	0	0	0	0	0	0	0	0	0	0	0	0	0	0	0	0	0	1	35	14	31	29	57	31	45	0	30	9	24	24	29	14	13	14	17	28	13	30	9	15	28	13	39	52	11	39	13	42	26	47	28	27	23	30	38	19	14	44	17	29	13	38	15	14	27	4	8	26	15	13	43	32	31	12	42	47	6	22	16	24	25	18	0	0	0	0	0	0	0	0	0	0	0	0	0	0	0	0	0	0	0	0	0	0	0	0	1	0	0	0	0	0
8911	0	4	7	14	15	6	3	2	6	5	2	10	5	5	9	15	13	21	7	10	0	10	0	20	8	0	1	1	1	1	1	0	0	8	5	0	5	16	2	0	0	0	0	0	5	0	16	0	0	0	0	0	0	13	1	12	7	32	1	6	8	3	0	0	1	1	0	0	12	2	6	13	14	13	2	6	11	1	5	1	2	9	6	10	7	3	12	1	4	0	2	2	2	0	1	0	10	9	8	1	12	0	3	5	2	4	2	14	0	1	12	13	11	1	1	18	15	16	5	11	10	0	2	0	0	6	10	9	11	11	4	2	0	2	2	8	6	3	6	3	2	7	6	3	14	11	15	13	11	0	10	6	6	12	0	2	0	0	0	1	0	4	5	7	7	10	0	6	4	8	0	2	8	1	4	11	0	0	0	13	1	13	19	1	1	6	19	12	3	3	2	15	5	18	6	20	2	3	2	6	18	0	6	4	7	0	17	4	0	2	2	4	9	0	0	1	0	0	0	0	0	1	5	2	1	16	1	1	0	3	0	3	9	9	13	3	4	4	0	0	0	0	0	0
8929	0	0	0	0	0	89	9	51	58	40	15	54	59	35	77	73	80	124	44	68	64	48	0	70	47	21	4	18	26	29	4	8	3	43	58	5	30	81	32	14	41	45	67	151	0	15	24	9	0	0	26	12	1	44	58	158	79	94	0	78	107	58	0	15	20	22	45	33	36	25	85	29	49	52	24	49	75	51	60	12	28	59	60	47	60	49	52	28	37	14	29	3	29	6	33	20	44	40	44	27	35	22	25	16	24	22	23	18	9	8	45	33	32	8	29	80	64	47	32	15	39	11	26	23	40	27	59	37	29	29	28	15	16	17	10	52	27	13	19	35	82	20	3	34	49	41	40	32	54	0	51	36	55	38	5	46	39	0	33	28	7	24	26	15	18	30	29	24	21	30	12	23	35	26	54	55	14	15	24	44	1	55	18	28	19	45	37	27	33	39	19	52	24	49	28	59	43	16	22	45	49	19	38	35	36	13	87	24	0	9	7	17	18	12	7	10	0	4	6	3	1	0	32	14	21	35	11	2	12	21	11	28	28	25	49	34	27	35	3	19	38	22	51	25
8931	0	23	0	0	0	67	8	41	47	0	0	39	71	55	31	98	111	159	84	65	146	88	2	66	60	1	0	5	6	2	1	3	0	80	72	0	34	145	88	5	22	63	73	132	0	12	75	2	0	0	45	19	0	86	124	245	86	0	0	168	121	50	2	0	0	0	0	0	0	0	0	0	0	0	0	0	0	0	0	0	0	0	0	0	0	0	0	0	0	0	0	0	0	0	0	0	0	0	0	0	0	0	0	0	0	0	0	0	0	0	0	0	0	0	0	0	0	0	0	0	0	0	0	0	0	0	0	0	0	0	0	0	0	0	0	0	0	0	0	0	0	0	0	0	0	0	0	0	0	0	47	30	40	40	127	21	2	1	13	14	0	26	42	17	9	21	12	45	21	40	9	13	36	16	74	60	4	1	6	55	6	78	43	24	22	61	51	25	34	63	33	53	24	99	61	110	86	40	31	53	77	38	76	51	82	53	178	6	0	25	1	18	28	20	0	0	0	0	0	0	0	0	0	0	0	0	0	0	0	0	0	0	0	0	0	0	0	0	0	0	0	0	0	0
8940	0	0	0	0	0	1636	395	1572	1410	0	0	1347	1222	1257	2463	1006	1264	1530	1285	1786	3570	1576	0	1174	1562	650	400	366	575	1058	223	634	258	1050	987	213	866	56	573	505	1507	1071	1218	3148	0	244	1055	591	0	0	1601	1035	0	762	1371	2302	1214	0	0	947	1407	762	0	395	584	743	920	270	985	546	1383	908	1069	1152	801	928	1179	910	979	393	780	887	945	1082	1024	808	936	1013	621	499	752	263	608	395	1000	599	1162	997	775	622	631	672	615	771	658	440	577	709	500	959	1090	949	689	373	652	1448	1524	1250	1106	581	811	495	595	509	440	762	898	837	823	698	582	706	449	830	454	864	893	29	365	432	545	407	384	831	2548	2809	2472	1932	1510	1515	1219	855	1161	840	999	870	976	0	732	705	393	769	590	522	450	680	592	738	496	587	366	460	766	438	857	906	520	553	449	992	804	1085	842	820	600	745	1154	584	738	1106	457	1002	525	1068	671	978	621	429	314	766	1201	187	765	576	903	373	1279	838	369	563	387	719	672	589	765	50	33	7	50	29	53	5	502	410	605	735	240	926	346	828	577	807	721	587	1245	615	790	503	766	535	786	372	948	352
8946	4	282	459	439	0	697	152	982	126	183	1	304	803	852	457	1250	1118	1177	1029	891	0	1014	0	728	542	0	1	32	16	1	0	1	1	966	860	0	466	91	700	1	0	467	534	1547	0	52	882	0	0	0	331	110	0	242	1104	1588	829	2473	0	778	861	411	0	19	59	405	157	2	610	276	828	662	542	889	400	681	941	742	728	320	649	719	482	525	754	698	733	1024	580	7	36	125	84	7	25	430	703	479	601	82	452	432	211	58	218	174	131	243	13	1	429	794	655	2	354	1223	1360	993	540	405	660	3	452	346	0	670	890	588	525	614	501	343	15	458	276	519	443	4	285	328	1200	369	169	571	2024	665	1769	1773	1560	7	798	639	702	786	985	67	1	0	47	34	0	594	550	328	408	484	216	468	236	435	5	186	316	279	842	774	1	1	20	774	1	830	428	230	367	635	764	222	561	874	428	774	384	979	646	1040	645	395	319	614	928	225	831	502	804	373	1231	25	5	205	104	273	489	256	0	48	20	74	89	41	135	5	573	0	120	605	156	0	4	2	246	368	624	513	1122	325	446	310	0	343	637	293	664	299
8976	15	18	16	14	28	46	4	38	49	0	0	47	11	44	73	41	41	54	33	65	79	36	1	41	34	24	8	14	23	54	6	13	6	34	29	5	32	40	20	13	15	18	19	41	0	15	23	9	1	0	51	35	0	47	47	78	27	0	0	45	39	27	0	7	15	30	14	23	25	15	40	25	24	37	31	30	17	22	31	9	18	28	22	22	25	16	26	32	25	14	22	5	7	16	28	23	30	25	19	27	17	14	11	25	14	16	14	22	20	26	31	23	21	8	17	30	54	39	22	11	29	19	8	9	41	27	41	14	14	37	11	20	21	21	12	29	22	9	13	12	32	5	6	35	36	25	37	19	26	7	34	24	28	21	0	20	32	2	13	18	10	30	16	20	14	26	17	22	22	28	9	13	30	7	22	20	13	29	14	28	31	30	21	21	12	19	28	7	24	34	13	31	19	43	19	25	17	15	6	26	28	0	14	15	39	11	38	39	7	15	9	25	16	27	14	1	0	2	1	0	0	0	6	14	18	23	9	23	8	23	11	24	22	16	34	23	17	16	0	0	0	0	0	0
8983	0	0	12	14	4	8	1	16	3	0	0	11	22	14	9	28	28	48	41	22	45	15	0	13	6	0	0	0	0	0	0	1	0	35	34	0	6	26	17	0	6	7	15	30	1	2	18	0	0	0	14	2	0	12	30	66	23	1	0	45	29	9	0	2	0	8	16	3	12	4	22	12	12	11	5	9	35	22	19	10	15	17	19	16	16	18	37	22	20	1	2	2	2	0	1	9	6	3	7	1	8	12	5	1	0	3	4	2	0	0	7	16	13	0	7	32	41	26	4	17	20	0	13	14	0	24	31	9	8	9	11	7	0	7	6	7	8	0	0	2	28	3	4	23	33	15	33	38	59	0	12	9	12	26	33	1	0	0	0	1	1	12	13	12	3	11	4	10	4	13	0	0	6	6	20	13	0	0	0	19	0	28	9	3	12	20	13	8	15	15	10	14	12	29	20	29	15	9	9	10	20	2	30	13	17	13	31	0	0	2	1	2	7	7	0	1	0	0	4	0	0	0	4	1	12	13	1	0	0	0	8	9	18	26	13	4	6	5	0	3	10	0	9	2
8994	0	0	1	4	3	2	0	10	0	0	0	0	4	6	0	8	12	25	15	5	18	1	0	13	3	0	0	0	0	0	0	0	0	22	6	0	0	29	6	0	0	9	6	3	0	0	5	0	0	0	1	0	0	0	19	44	12	0	3	25	11	0	0	0	0	1	0	0	9	1	7	9	5	3	1	11	18	9	3	10	7	13	11	3	5	7	21	6	16	0	0	1	1	0	0	1	4	0	2	0	2	0	0	0	1	0	0	1	0	0	0	9	12	0	2	11	21	24	2	0	4	0	3	0	0	17	18	8	2	5	9	0	0	5	0	1	2	0	6	11	28	9	11	14	27	2	10	24	25	0	8	2	3	15	24	0	0	0	0	0	0	7	10	6	3	5	0	2	1	7	0	1	0	0	20	13	0	0	0	10	0	7	1	0	0	16	11	2	7	13	5	9	7	18	10	19	9	2	7	9	14	4	16	7	14	6	35	0	0	1	0	0	5	0	0	1	1	0	0	0	1	1	2	0	0	6	0	0	0	0	0	2	13	18	13	3	4	2	0	0	4	2	1	2
9422	0	0	0	0	0	23	1	30	18	16	14	8	16	8	29	25	14	17	28	19	41	33	0	23	25	2	3	2	3	10	1	3	0	15	12	2	3	8	9	2	16	11	16	31	0	5	15	5	0	0	0	0	0	6	26	13	12	0	0	27	35	11	0	6	15	9	7	1	13	6	9	11	17	11	14	8	14	11	6	8	7	14	11	14	8	16	15	20	12	4	4	2	2	3	5	10	12	18	12	6	13	10	6	8	10	9	6	8	0	3	8	19	9	6	5	0	21	19	11	7	9	4	7	5	14	12	22	11	9	4	12	6	4	9	5	15	11	2	1	0	2	1	0	3	12	16	16	14	7	8	21	10	14	15	7	5	4	1	2	2	3	11	10	3	7	15	7	11	6	16	4	4	12	2	16	8	4	1	3	14	2	7	19	7	4	16	18	4	9	15	8	14	11	14	13	29	12	6	1	11	11	3	19	10	18	3	21	4	2	5	3	13	10	6	0	0	1	0	0	0	1	0	2	3	6	11	3	6	4	5	5	14	13	6	11	10	9	7	0	8	17	7	17	13
9449	100	1	0	0	0	182	14	161	167	0	0	107	114	171	205	70	139	102	148	90	2	161	0	88	150	64	17	12	53	70	58	28	58	50	94	28	113	4	62	20	193	116	66	77	0	70	93	85	1	0	148	94	0	1	179	231	173	496	0	90	110	74	2	0	0	0	0	0	0	0	0	0	0	0	0	0	0	0	0	0	0	0	0	0	0	0	0	0	0	0	0	0	0	0	0	0	0	0	0	0	0	0	0	0	0	0	0	0	0	0	0	0	0	0	0	0	0	0	0	0	0	0	0	0	0	0	0	0	0	0	0	0	0	0	0	0	0	0	0	0	0	0	0	0	0	0	0	0	0	0	79	27	105	45	189	81	90	37	38	22	61	41	50	25	32	62	39	55	25	44	37	75	71	26	112	56	35	138	29	53	103	84	64	79	64	41	99	11	54	99	55	69	25	51	34	24	41	5	4	55	43	32	132	50	80	34	111	114	51	59	62	84	20	58	93	0	0	0	0	0	0	0	0	0	0	0	0	0	0	0	0	0	0	0	0	0	0	0	0	0	0	0	0	0
9483	0	0	0	0	0	2	0	8	1	0	0	4	3	10	0	13	15	70	24	4	18	7	0	20	3	0	0	0	0	0	0	0	0	37	24	0	3	66	44	0	0	14	14	8	0	1	16	0	0	0	4	0	0	5	18	78	11	0	0	43	10	3	0	0	0	0	0	0	0	0	0	0	0	0	0	0	0	0	0	0	0	0	0	0	0	0	0	0	0	0	0	0	0	0	0	0	0	0	0	0	0	0	0	0	0	0	0	0	0	0	0	0	0	0	0	0	0	0	0	0	0	0	0	0	0	0	0	0	0	0	0	0	0	0	0	0	0	0	0	0	0	0	0	0	0	0	0	0	0	0	7	6	3	13	61	0	0	0	0	0	0	4	7	3	2	3	1	1	1	5	0	1	1	5	17	11	0	0	0	8	0	13	1	1	0	19	5	1	7	7	1	14	8	27	13	60	8	12	9	11	12	4	24	10	14	9	84	0	0	1	0	1	3	1	0	0	0	0	0	0	0	0	0	0	0	0	0	0	0	0	0	0	0	0	0	0	0	0	0	0	0	0	0	0
9513	0	0	56	45	131	0	5	135	189	0	0	132	72	154	323	177	135	185	112	161	143	159	1	161	182	51	12	54	59	88	10	20	24	89	75	11	70	98	59	30	148	61	49	151	87	34	71	39	0	0	156	101	1	7	151	265	110	213	2	135	163	101	2	0	0	0	0	0	0	0	0	0	0	0	0	0	0	0	0	0	0	0	0	0	0	0	0	0	0	0	0	0	0	0	0	0	0	0	0	0	0	0	0	0	0	0	0	0	0	0	0	0	0	0	0	0	0	0	0	0	0	0	0	0	0	0	0	0	0	0	0	0	0	0	0	0	0	0	0	0	0	0	0	0	0	0	0	0	0	0	142	78	114	82	153	80	79	34	67	62	26	66	53	30	43	84	61	76	39	75	32	49	81	35	85	97	54	64	52	118	1	118	66	77	59	59	87	87	83	135	53	97	43	125	80	115	77	49	26	58	105	24	88	49	96	37	131	88	3	35	30	76	51	41	15	7	4	2	11	2	1	1	69	44	60	76	19	48	16	83	69	59	59	45	95	53	73	43	52	51	94	40	106	47
9551	0	0	4	7	18	16	3	5	7	0	0	6	15	17	10	13	17	16	4	22	24	10	0	15	13	0	1	4	3	7	0	3	0	5	12	3	6	12	4	4	11	6	5	7	1	3	7	0	0	0	14	5	0	11	6	21	10	0	1	21	14	13	0	0	0	0	0	0	0	0	0	0	0	0	0	0	0	0	0	0	0	0	0	0	0	0	0	0	0	0	0	0	0	0	0	0	0	0	0	0	0	0	0	0	0	0	0	0	0	0	0	0	0	0	0	0	0	0	0	0	0	0	0	0	0	0	0	0	0	0	0	0	0	0	0	0	0	0	0	0	0	0	0	0	6	9	4	6	5	6	12	4	13	7	14	8	3	0	4	0	0	1	3	5	3	10	6	4	0	3	2	2	2	4	4	12	3	2	2	12	0	8	7	2	5	4	4	2	0	7	2	3	2	9	5	6	7	1	2	7	18	4	14	4	2	3	7	4	2	4	2	4	8	2	1	0	0	1	1	0	0	2	9	2	2	5	2	8	0	8	4	5	4	1	8	5	3	6	0	1	3	4	4	2
9554	0	2	0	0	0	4	2	19	3	2	0	2	13	39	1	58	80	136	81	10	60	51	0	63	9	0	0	1	0	0	0	0	0	79	46	0	6	93	54	0	3	31	43	41	6	0	39	0	0	0	10	0	0	5	76	185	44	0	0	150	51	17	0	0	0	0	0	0	0	0	0	0	0	0	0	0	0	0	0	0	0	0	0	0	0	0	0	0	0	0	0	0	0	0	0	0	0	0	0	0	0	0	0	0	0	0	0	0	0	0	0	0	0	0	0	0	0	0	0	0	0	0	0	0	0	0	0	0	0	0	0	0	0	0	0	0	0	0	0	0	0	0	0	0	38	5	17	47	58	18	32	11	14	37	108	0	1	0	0	0	0	24	20	17	10	9	2	3	1	10	0	2	1	5	64	33	0	0	0	38	0	30	10	2	4	54	22	14	8	27	18	45	11	62	32	70	41	25	33	33	50	12	56	33	35	26	96	0	0	5	1	3	13	6	0	0	0	0	0	0	0	0	0	0	0	0	0	0	0	0	0	0	0	0	0	0	0	0	0	0	0	0	0	0
9555	0	56	0	0	0	73	20	43	48	0	1	61	44	58	53	71	41	58	47	53	114	47	0	48	55	11	5	25	14	18	6	6	4	37	32	0	26	0	21	2	0	37	40	106	0	14	32	1	0	0	57	43	0	35	57	79	39	0	0	23	34	22	0	0	0	0	0	0	0	0	0	0	0	1	0	0	0	0	0	0	0	0	0	0	0	0	0	0	0	0	0	0	0	0	0	0	0	0	0	0	0	0	0	0	0	0	0	0	0	0	0	0	0	0	0	1	0	0	0	0	0	0	2	0	0	0	0	0	2	0	0	0	0	0	0	0	0	0	0	0	0	0	0	0	47	49	39	28	10	4	29	31	29	28	35	15	13	0	20	31	6	21	15	18	9	24	20	18	18	25	18	15	30	7	31	49	26	17	13	34	0	37	36	39	29	28	39	19	27	46	32	39	16	14	18	30	20	12	12	32	28	7	25	29	34	9	49	17	2	21	26	30	22	17	0	5	0	0	5	0	2	1	12	7	21	29	11	26	13	30	25	25	23	10	30	21	31	25	6	24	31	16	40	10
9557	2	0	20	25	58	48	7	0	0	0	0	42	31	37	5	81	75	72	52	55	128	57	0	60	69	20	20	13	22	45	4	7	23	25	28	8	35	3	23	32	50	21	17	48	33	16	40	27	54	67	60	41	0	133	41	93	60	0	0	51	68	47	0	0	0	0	0	0	0	1	2	0	2	0	0	0	2	0	0	0	0	0	0	0	0	0	1	2	0	0	0	0	2	0	2	0	1	0	0	0	2	0	0	0	0	0	0	0	0	0	0	1	0	0	0	0	2	0	0	0	0	0	0	0	0	0	0	0	0	0	0	0	0	0	0	2	0	0	0	0	2	0	0	0	37	55	35	42	30	30	55	27	55	41	47	43	17	8	30	28	7	28	25	9	20	18	23	11	26	19	13	13	31	9	23	40	18	30	18	42	1	29	31	29	27	29	42	27	30	49	8	37	10	34	22	46	14	21	6	14	43	4	22	24	39	14	53	32	14	29	16	26	23	26	0	1	2	1	1	0	0	0	12	18	26	34	8	26	15	20	23	33	26	16	50	15	41	18	25	9	23	7	47	15
9592	15	0	0	0	0	21	21	24	15	0	9	3	13	11	23	4	61	45	49	10	13	5	0	9	19	7	2	6	3	12	0	1	2	50	16	4	70	2	66	12	33	29	38	33	33	26	76	0	0	0	7	0	0	0	19	82	56	0	0	31	21	16	0	0	0	0	0	0	0	0	0	0	0	0	0	0	0	0	0	0	0	0	0	0	0	0	0	0	0	0	0	0	0	0	0	0	0	0	0	0	0	0	0	0	0	0	0	0	0	0	0	0	0	0	0	0	0	0	0	0	0	0	0	0	0	0	0	0	0	0	0	0	0	0	0	0	0	0	0	0	0	0	0	0	0	0	0	0	0	0	6	28	14	26	376	10	34	0	10	12	0	16	51	12	30	21	8	18	0	2	1	9	10	6	55	33	11	21	0	32	19	21	33	11	15	27	31	4	3	23	11	46	37	0	26	42	30	8	10	5	37	17	70	4	60	8	137	1	4	18	2	3	28	3	0	0	0	0	0	0	0	0	0	0	0	0	0	0	0	0	0	0	0	0	0	0	0	0	0	0	0	0	0	0
9643	0	88	0	0	0	91	2	85	51	0	0	15	47	96	100	18	118	70	63	11	1	49	0	78	48	12	7	2	18	30	9	12	7	41	36	18	68	3	59	10	0	70	55	50	0	61	72	11	0	0	53	32	0	0	67	167	123	154	0	98	122	91	0	0	0	0	0	0	0	0	0	0	0	0	0	0	0	0	0	0	0	0	0	0	0	0	0	0	0	0	0	0	0	0	0	0	0	0	0	0	0	0	0	0	0	0	0	0	0	0	0	0	0	0	0	0	0	0	0	0	0	0	0	0	0	0	0	0	0	0	0	0	0	0	0	0	0	0	0	0	0	0	0	0	87	40	43	37	36	13	52	23	39	46	146	29	37	1	6	4	15	29	59	15	29	46	31	32	9	14	15	23	26	22	75	43	10	40	4	36	42	60	36	26	45	28	47	6	20	44	26	47	17	28	22	12	30	10	3	11	60	52	118	43	43	17	121	22	5	20	12	27	23	27	0	0	0	0	0	0	0	0	0	0	0	0	0	0	0	0	0	0	0	0	0	0	0	0	0	0	0	0	0	0
9688	321	0	0	0	0	500	202	768	897	706	1	341	571	885	1587	522	758	558	743	804	2042	837	2	429	705	238	86	205	268	804	221	202	141	527	417	151	626	9	360	265	750	630	545	1303	520	219	577	147	0	0	1	519	0	6	768	1079	712	0	0	296	536	280	0	0	0	0	0	0	0	0	0	0	0	0	0	0	0	0	0	0	0	0	0	0	0	0	0	0	0	0	0	0	0	0	0	0	0	0	0	0	0	0	0	0	0	0	0	0	0	0	0	0	0	0	0	0	0	0	0	0	0	0	0	0	0	0	0	0	0	0	0	0	0	0	0	0	0	0	0	0	0	0	0	0	0	0	0	0	0	0	580	319	481	396	785	388	578	160	308	235	350	316	357	174	255	339	244	358	184	237	174	218	336	164	531	414	248	466	206	544	451	531	363	400	339	358	566	216	263	602	343	453	235	297	355	370	376	163	124	326	491	394	625	379	524	314	698	428	164	238	237	280	299	295	258	0	0	0	0	0	0	0	0	0	0	0	0	0	0	0	0	0	0	0	0	0	0	0	0	0	0	0	0	0
9693	3	114	0	0	0	354	44	195	3	0	0	147	239	287	505	367	373	444	271	368	615	330	4	372	243	47	32	49	56	69	12	17	9	259	207	15	151	306	174	21	85	245	260	510	0	77	183	13	99	216	287	150	0	6	337	641	278	5	1	512	347	172	2	0	0	0	0	0	0	0	0	0	0	0	0	0	0	0	0	0	0	0	0	0	0	0	0	0	0	0	0	0	0	0	0	0	0	0	0	0	0	0	0	0	0	0	0	0	0	0	0	0	0	0	0	0	0	0	0	0	0	0	0	0	0	0	0	0	0	0	0	0	0	0	0	0	0	0	0	0	0	0	0	0	0	1	0	0	2	0	183	151	201	180	307	107	85	4	86	68	21	116	110	88	87	125	107	145	68	125	36	73	126	103	238	191	57	54	60	211	77	213	146	137	112	169	192	99	157	224	102	240	115	249	177	257	158	109	79	171	235	87	285	158	221	128	400	69	26	101	62	104	124	95	4	5	1	1	4	0	0	1	7	3	2	6	3	7	3	4	7	7	5	7	10	6	5	4	0	12	3	3	5	6
9700	4	0	451	376	840	1307	117	0	677	0	2	352	811	1021	868	983	1381	1641	1038	1057	1539	870	0	1162	790	45	40	160	167	144	29	26	3	1026	707	32	648	1274	784	113	662	443	431	906	9	280	823	1	944	0	713	308	1	623	1019	2167	1438	0	0	1498	1398	705	0	0	0	0	0	0	0	0	0	0	0	0	0	0	0	0	0	0	0	0	0	0	0	0	0	0	0	0	0	0	0	0	0	0	0	0	0	0	0	0	0	0	0	0	0	0	0	0	0	0	0	0	0	0	0	0	0	0	0	0	0	0	0	0	0	0	0	0	0	0	0	0	0	0	0	0	0	0	0	0	0	0	1124	550	791	688	909	61	791	516	490	658	1533	288	181	0	238	171	6	565	547	275	374	451	263	442	180	322	72	242	341	317	901	750	84	66	125	927	2	818	502	452	376	664	794	303	388	798	425	814	471	679	826	974	608	387	302	446	869	492	987	472	851	421	1455	115	2	276	198	293	593	323	2	297	37	12	231	88	94	62	1271	64	179	702	153	271	33	119	494	467	583	585	837	349	352	494	46	430	601	498	603	400
9705	0	0	7	19	38	59	0	1	0	0	0	41	48	31	115	78	63	63	70	61	125	67	0	56	53	10	6	7	12	8	4	5	0	56	51	2	27	50	27	3	33	18	35	48	0	17	36	1	59	48	61	35	0	1	57	112	22	0	0	80	80	42	0	0	0	0	0	0	0	0	0	0	0	0	0	0	0	0	0	0	0	0	0	0	0	0	0	0	0	0	0	0	0	0	0	0	0	0	0	0	0	0	0	0	0	0	0	0	0	0	0	0	0	0	0	0	0	0	0	0	0	0	0	0	0	0	0	0	0	0	0	0	0	0	0	0	0	0	0	0	0	0	0	0	42	26	30	36	30	5	56	33	40	33	13	24	12	0	21	10	2	29	27	11	17	23	17	35	14	31	11	19	33	13	34	26	8	8	21	42	0	42	30	28	29	29	45	5	20	49	24	33	22	57	31	51	24	24	11	46	53	18	50	29	41	15	76	23	0	22	12	19	33	35	0	5	1	1	2	0	1	0	8	4	23	30	14	11	6	20	18	29	23	15	51	14	28	14	4	34	26	13	53	18
9708	0	74	0	0	0	242	28	254	138	1	0	145	176	149	317	291	298	358	210	134	0	289	2	258	205	18	19	35	38	33	8	10	1	226	180	6	133	1	142	21	68	210	228	414	2	44	166	14	0	0	196	93	1	61	299	468	288	622	1	361	360	136	2	0	0	0	0	0	0	0	0	0	0	0	0	0	0	0	0	0	0	0	0	0	0	0	0	0	0	0	0	0	0	0	0	0	0	0	0	0	0	0	0	0	0	0	0	0	0	0	0	0	2	0	0	0	0	0	0	0	0	0	0	0	0	0	0	0	0	0	0	0	0	0	0	0	0	0	0	0	0	0	0	0	8	12	14	19	9	0	207	138	158	160	35	76	32	0	60	41	1	131	114	90	94	143	84	113	43	97	19	87	96	76	235	180	28	34	37	195	9	239	115	88	115	155	176	114	151	260	120	174	119	228	180	219	119	100	74	159	191	103	244	135	231	120	286	48	1	59	43	91	124	80	4	25	4	4	13	10	23	4	140	14	56	116	24	28	9	45	98	63	118	92	231	87	118	94	0	0	0	0	0	9
9712	0	0	0	0	0	212	17	0	0	0	0	110	106	113	270	178	158	185	162	207	290	177	1	137	139	23	19	25	52	31	9	14	6	118	119	6	81	165	85	17	103	118	165	269	0	48	125	5	141	151	189	93	1	7	156	298	71	2	1	168	213	76	0	0	0	0	0	0	0	0	0	0	0	0	0	0	0	0	0	0	0	0	0	0	0	0	0	0	0	0	0	0	0	0	0	0	0	0	0	0	0	0	0	0	0	0	0	0	0	0	0	0	0	0	0	0	0	0	0	0	0	0	0	0	0	0	0	0	0	0	0	0	0	0	0	0	0	0	0	0	0	0	0	0	145	115	121	101	122	18	126	59	133	113	44	54	44	3	53	38	9	81	64	58	38	88	58	73	47	60	22	41	80	39	89	80	31	26	38	122	3	92	92	84	62	114	108	45	78	134	56	100	63	149	111	149	67	67	30	94	124	24	106	68	131	27	181	56	0	55	27	68	60	84	1	4	1	0	6	1	1	2	12	22	46	91	33	30	20	51	64	73	71	58	124	65	86	71	7	46	75	39	111	67
9715	1	0	3	2	0	1	0	0	0	0	0	0	3	4	4	9	22	36	15	1	9	1	0	8	2	1	0	1	0	1	0	0	0	13	13	0	6	0	0	1	1	1	5	5	5	0	10	0	4	4	2	3	0	0	5	38	0	5	3	22	8	3	0	1	0	1	0	0	1	0	8	4	2	5	4	6	13	4	5	1	2	6	7	1	3	5	13	4	11	0	0	1	0	1	0	1	7	1	2	0	2	0	2	0	0	0	0	1	0	1	2	12	6	0	0	6	27	9	1	4	5	1	0	0	0	10	21	1	1	5	7	1	1	2	0	5	4	0	2	4	22	2	5	23	9	7	10	20	25	2	6	4	6	10	15	0	0	2	0	1	0	6	6	2	0	3	0	1	1	4	0	0	1	1	15	3	3	0	0	5	0	10	2	2	0	11	8	3	3	3	4	10	6	8	8	18	3	8	3	7	10	3	13	3	9	2	33	1	0	1	0	1	2	0	0	1	0	1	1	0	0	0	12	0	1	2	0	0	0	0	0	0	7	7	11	1	1	2	0	3	1	1	1	4
9799	0	0	0	0	0	9	2	0	0	0	0	13	20	16	15	26	14	30	25	15	46	19	1	20	13	0	0	1	4	2	1	0	1	25	7	0	12	13	12	4	5	9	10	35	0	7	13	2	15	11	9	4	0	13	14	46	12	0	0	10	24	11	0	0	0	0	0	0	0	0	0	0	0	0	0	0	0	0	0	0	0	0	0	0	0	0	0	0	0	0	0	0	0	0	0	0	0	0	0	0	0	0	0	0	0	0	0	0	0	0	0	0	0	0	0	0	0	0	0	0	0	0	0	0	0	0	0	0	0	0	0	0	0	0	0	0	0	0	0	0	0	0	0	0	17	15	9	15	13	1	16	10	17	18	38	7	0	0	2	2	0	10	4	1	3	3	3	6	5	7	0	6	8	3	17	11	2	5	4	12	0	7	4	5	2	9	13	7	14	8	2	4	6	21	17	9	18	5	11	12	19	0	13	19	9	4	17	2	1	6	2	13	13	7	1	1	4	0	3	2	0	1	19	0	5	6	3	4	0	4	5	2	4	10	16	6	7	3	0	3	8	0	18	6
9802	18	0	34	46	0	83	12	102	62	0	0	78	89	77	106	126	83	110	75	87	1	88	0	106	90	15	16	17	31	28	5	11	1	80	58	0	50	0	13	0	83	37	30	150	0	29	42	0	0	0	90	59	0	66	83	143	81	213	0	122	159	49	0	0	0	0	0	0	0	0	0	0	0	0	0	0	0	0	0	0	0	0	0	0	0	0	0	0	0	0	0	0	0	0	0	0	0	0	0	0	0	0	0	0	0	0	0	0	0	0	0	0	0	0	0	0	0	0	0	0	0	0	0	0	0	0	0	0	0	0	0	0	0	0	0	0	0	0	0	0	0	0	0	0	0	0	0	0	0	0	69	56	67	69	86	37	18	0	26	28	3	58	50	42	19	47	42	35	30	46	19	15	40	28	69	75	13	9	24	63	0	56	45	46	27	53	69	36	63	81	26	55	27	69	39	69	47	26	16	57	74	13	38	46	63	18	82	25	0	34	18	42	46	38	0	13	8	0	6	0	5	5	31	17	25	47	15	12	11	41	30	43	38	41	77	25	36	27	1	24	58	29	52	51
9804	1	7	0	0	0	22	3	25	13	0	0	19	27	11	38	36	30	43	19	31	60	31	0	23	25	0	1	6	4	0	0	0	0	27	20	0	7	0	9	0	10	17	32	38	0	5	20	0	0	0	24	14	0	1	27	58	15	0	0	31	35	14	0	0	0	0	0	0	0	0	0	0	0	0	0	0	0	0	0	0	0	0	0	0	0	0	0	0	0	0	0	0	0	0	0	0	0	0	0	0	0	0	0	0	0	0	0	0	0	0	0	0	0	0	0	0	0	0	0	0	0	0	0	0	0	0	0	0	0	0	0	0	0	0	0	0	0	0	0	0	0	0	0	0	17	21	23	23	14	0	21	15	24	20	2	2	3	0	7	2	0	13	18	5	9	10	7	14	4	17	5	8	14	10	11	23	0	1	6	17	0	25	11	8	7	14	19	9	18	18	8	18	7	30	16	26	11	7	9	8	34	1	11	10	16	7	31	1	0	12	4	13	9	13	0	0	1	0	3	0	0	0	5	1	0	0	0	0	0	0	0	0	0	0	0	0	0	0	0	0	0	0	0	4
9821	0	212	0	0	0	277	13	202	161	0	0	56	182	246	252	19	338	230	172	38	355	154	0	224	142	50	10	12	40	71	32	32	4	100	123	34	194	8	130	87	0	190	107	146	0	127	175	33	0	0	128	104	1	2	193	528	399	0	1	279	285	179	1	0	0	0	0	0	0	0	0	0	0	0	0	0	0	0	0	0	0	0	0	0	0	0	0	0	0	0	0	0	0	0	0	0	0	0	0	0	0	0	0	0	0	0	0	0	0	0	0	0	0	0	0	0	0	0	0	0	0	0	0	0	0	0	0	0	0	0	0	0	0	0	0	0	0	0	0	0	0	0	0	0	243	146	127	81	90	35	146	51	133	110	375	65	82	13	49	15	36	60	115	47	74	104	66	85	26	41	41	69	70	34	188	95	61	140	17	123	94	128	90	87	149	65	132	15	73	131	94	147	66	54	31	26	87	22	7	68	123	140	289	92	110	45	305	84	22	67	44	63	69	76	39	0	0	0	0	0	0	0	0	0	0	0	0	0	0	0	0	0	0	0	0	0	0	0	0	0	0	0	0	0
9847	4	11	0	0	0	31	3	27	30	0	0	27	22	23	38	45	34	44	24	33	69	34	0	39	26	2	4	12	6	5	4	5	1	32	23	0	22	0	21	0	16	39	26	60	0	7	22	0	0	0	39	21	1	21	31	69	20	1	0	44	40	12	0	0	0	0	0	0	0	0	0	0	0	0	0	0	0	0	0	0	0	0	0	0	0	0	0	0	0	0	0	0	0	0	0	0	0	0	0	0	0	0	0	0	0	0	0	0	0	0	0	0	0	0	0	0	0	0	0	0	0	0	0	0	0	0	0	0	0	0	0	0	0	0	0	0	0	0	0	0	0	0	0	0	0	0	0	0	0	0	23	11	19	30	2	17	4	0	12	14	0	22	22	16	8	17	16	15	13	21	5	11	12	11	20	17	1	0	12	22	5	29	30	12	11	16	30	9	19	19	17	27	13	30	16	44	19	12	4	9	24	6	18	17	11	9	32	2	2	10	4	27	14	17	0	1	0	1	2	2	1	0	8	4	0	0	0	0	0	0	0	0	0	0	0	0	0	0	0	0	0	0	0	15
9852	0	0	2838	2894	0	4615	653	3624	1210	0	0	2374	4922	6155	4287	8648	8054	12274	8467	6166	13313	6832	0	7622	3510	29	47	113	306	67	46	1500	1	7887	6367	44	2498	9020	5505	39	2228	2571	2942	9852	28	729	5193	7	2187	646	3514	1176	0	2417	8868	17485	7983	0	0	12276	8303	3881	0	286	626	1949	12	0	3672	1578	4891	4015	3423	4900	2321	4636	7654	5043	4721	2595	5118	5219	5858	3619	4828	4575	6106	6320	4836	155	565	668	767	207	387	2378	3927	2770	3492	801	2372	2262	1631	836	1132	1306	944	1630	83	23	2459	5256	3731	28	2168	7641	10048	6725	2709	2542	4089	53	2660	2199	55	5280	6456	3936	2518	3672	3025	1903	242	2340	1498	2797	2382	22	1736	1608	12016	1370	348	4270	5862	2592	4564	5863	6005	84	4770	3254	3564	4724	523	714	119	0	683	302	1	3299	3010	2119	2153	2782	1421	2423	1272	2524	187	1198	1838	1542	6255	4389	56	56	314	5171	45	5072	2496	1753	1805	4922	4669	1594	3493	5213	3474	5588	2855	6654	4516	8215	4579	3236	2250	3926	6129	2011	6538	3554	5205	2961	10306	293	2	1301	687	1690	2602	1386	1	377	132	97	529	205	78	21	3748	82	0	0	0	0	0	0	0	0	0	0	0	0	0	0	0	0	0	0	0	1882
9856	0	0	23	37	13	19	1	11	0	0	0	10	52	42	9	84	139	279	143	33	139	88	0	140	18	0	0	1	0	0	0	0	0	164	142	0	19	273	148	0	9	26	50	31	0	3	71	0	23	0	17	1	0	5	155	424	76	2	0	270	126	41	0	0	0	0	0	0	0	0	0	0	0	0	0	0	0	0	0	0	0	0	0	0	0	0	0	0	0	0	0	0	0	0	0	0	0	0	0	0	0	0	0	0	0	0	0	0	0	0	0	0	0	0	0	0	0	0	0	0	0	0	0	0	0	0	0	0	0	0	0	0	0	0	0	0	0	0	0	0	0	0	0	0	62	8	65	113	137	0	49	45	18	82	263	2	0	0	0	0	0	45	36	30	21	31	4	19	13	13	0	7	5	22	118	49	0	0	0	80	0	53	14	7	5	111	54	13	43	52	37	69	36	144	95	185	76	80	51	50	112	11	132	51	90	32	265	0	0	7	1	4	30	7	0	45	2	0	20	6	9	5	119	0	1	38	8	0	0	0	5	7	111	86	103	8	17	13	0	12	43	13	30	22
9861	8	13	7	7	15	17	8	17	16	0	0	10	13	6	30	14	13	16	15	25	12	12	0	18	16	11	3	4	10	11	2	3	11	10	8	2	5	0	5	0	0	4	6	9	0	0	11	3	0	0	19	20	0	1	16	21	5	18	0	15	16	7	0	4	12	8	14	11	13	2	9	7	13	10	9	10	7	10	7	4	6	8	15	5	9	6	9	10	6	5	9	1	9	2	8	7	12	10	5	8	3	4	7	2	2	3	6	8	5	7	10	10	4	4	5	18	17	18	14	8	5	5	2	4	7	8	7	8	3	12	6	9	13	9	4	7	4	5	2	1	1	0	0	7	26	25	27	20	22	18	8	7	12	12	2	7	10	3	10	11	5	11	7	4	7	7	6	9	6	9	4	7	5	5	6	10	9	4	6	7	2	10	3	7	7	9	7	3	10	12	3	10	2	15	15	11	7	7	2	7	7	0	7	8	15	3	8	10	1	11	5	8	6	4	0	0	0	1	0	0	2	0	5	7	6	16	5	12	5	12	2	5	6	2	18	8	5	4	6	4	6	2	10	3
9867	0	22	0	0	0	53	28	111	64	50	0	28	76	144	104	88	232	427	214	135	186	80	0	123	86	16	0	22	26	24	3	4	0	232	184	15	92	687	333	24	34	105	119	184	87	33	154	0	0	0	39	43	0	76	137	609	208	2	0	317	140	70	0	0	0	0	0	0	0	0	0	0	0	0	0	0	0	0	0	0	0	0	0	0	0	0	0	0	0	0	0	0	0	0	0	0	0	0	0	0	0	0	0	0	0	0	0	0	0	0	0	0	0	0	0	0	0	0	0	0	0	0	0	0	0	0	0	0	0	0	0	0	0	0	0	0	0	0	0	0	0	0	0	0	0	0	0	0	0	0	81	49	56	115	767	50	40	3	24	22	13	64	78	33	61	56	32	44	16	29	14	19	19	37	190	95	15	30	4	138	38	82	53	48	57	188	91	28	38	85	67	141	81	90	124	340	110	86	87	51	124	74	235	61	122	70	492	23	3	20	14	21	49	19	0	0	0	0	0	0	0	0	0	0	0	0	0	0	0	0	0	0	0	0	0	0	0	0	0	0	0	0	0	0
9890	0	0	0	0	0	25	0	55	0	0	0	33	32	10	66	54	39	61	33	49	102	39	0	51	47	20	7	7	16	23	6	4	7	22	20	9	12	22	16	10	33	16	34	70	0	15	12	3	1	61	62	34	0	15	35	92	17	2	0	32	47	22	0	7	18	13	19	31	24	13	32	17	44	24	15	21	34	29	29	9	23	18	22	31	26	23	27	22	21	8	21	4	14	7	29	14	40	25	22	10	19	19	10	18	18	24	13	20	10	19	27	36	18	5	29	32	22	46	30	9	30	9	15	15	19	14	27	26	16	19	16	28	12	28	13	33	16	9	2	2	11	3	0	4	59	65	50	36	37	5	38	27	26	27	9	20	16	0	14	17	7	16	10	9	10	20	21	16	13	16	9	11	27	3	30	22	11	18	8	35	2	25	17	15	9	12	20	8	15	27	9	24	10	31	24	36	12	13	10	29	43	4	31	13	36	4	41	20	3	18	15	16	23	12	4	0	0	0	1	0	1	0	3	7	11	21	10	0	11	23	10	21	32	19	30	9	29	17	10	20	16	5	23	18
9909	5	0	8	4	16	16	0	0	0	0	0	10	12	7	23	22	17	30	13	14	29	0	0	9	24	4	2	2	6	18	1	5	6	17	20	2	6	0	1	1	11	12	7	11	0	7	6	0	17	19	19	18	0	13	17	32	11	11	15	20	19	9	0	2	13	7	5	2	5	13	12	12	13	18	8	8	10	19	10	3	6	9	8	7	7	5	17	13	1	4	4	1	5	4	7	6	10	11	10	7	13	7	3	11	4	3	6	6	11	12	5	12	4	3	8	13	13	16	12	5	10	2	11	9	17	5	10	10	7	11	5	10	8	12	4	8	10	5	6	1	2	2	0	4	30	25	21	16	23	5	13	8	9	18	1	7	8	3	6	2	0	15	8	1	2	8	6	7	10	6	5	5	10	2	7	6	6	12	3	5	12	14	11	7	6	3	8	6	9	20	9	14	9	8	7	7	11	11	5	5	23	3	12	5	2	4	25	9	5	6	3	9	6	7	9	0	0	0	1	0	0	0	0	4	6	12	4	9	6	2	6	5	9	7	7	5	8	7	0	0	0	0	0	0
9932	4	8	0	0	0	19	0	11	17	0	0	10	5	5	12	12	4	24	5	11	32	20	0	8	11	3	1	1	2	5	1	1	4	9	8	0	3	0	5	0	2	7	8	25	0	3	12	1	1	0	4	9	0	10	11	26	11	1	0	13	14	4	0	0	0	0	0	0	0	0	0	0	0	0	0	0	0	0	0	0	0	0	0	0	0	0	0	0	0	0	0	0	0	0	0	0	0	0	0	0	0	0	0	0	0	0	0	0	0	0	0	0	0	0	0	0	0	0	0	0	0	0	0	0	0	0	0	0	0	0	0	0	0	0	0	0	0	0	0	0	0	0	0	0	0	0	0	0	0	0	13	6	6	6	0	10	6	2	5	5	2	5	6	0	2	6	2	8	8	9	3	2	6	8	9	11	6	2	7	8	4	14	5	7	5	5	12	6	4	9	1	8	3	13	7	15	4	3	0	8	17	0	8	8	6	4	9	6	1	3	2	6	2	2	3	0	0	0	0	0	0	1	3	2	0	0	0	0	0	0	0	0	0	0	0	0	0	0	0	0	0	0	0	8
9934	2	0	2	3	10	5	1	0	3	0	2	14	14	6	20	15	13	25	15	14	14	15	0	14	14	4	3	2	4	9	0	1	4	3	9	2	5	0	1	4	7	4	4	12	14	8	12	2	19	15	27	9	0	0	21	30	7	24	0	27	28	18	0	5	6	7	7	2	4	7	7	9	12	8	7	10	12	6	10	4	10	14	6	14	8	7	5	14	8	2	7	0	3	4	4	7	7	11	5	10	9	5	2	4	4	4	7	7	6	7	6	2	6	1	5	9	14	17	12	9	12	3	4	1	7	9	6	5	6	7	1	5	4	6	7	13	7	2	1	0	0	1	0	7	13	16	8	12	15	5	16	11	6	7	2	1	13	0	7	3	1	7	5	4	5	7	4	4	7	6	4	5	9	1	6	9	5	8	7	10	9	4	6	3	8	7	13	4	6	12	5	14	2	5	5	7	3	7	2	9	8	3	11	12	10	1	18	11	3	8	3	4	5	8	9	1	0	0	0	0	0	0	0	2	6	14	2	6	1	5	9	8	4	1	9	5	3	5	0	0	0	0	0	0
9968	4	14	0	0	0	11	4	12	17	0	0	16	18	1	24	13	11	17	8	14	11	16	0	13	19	5	4	2	9	9	1	0	4	11	6	2	7	12	11	1	0	4	11	27	0	2	14	1	0	0	16	15	0	1	8	35	7	22	0	11	23	7	0	0	0	0	0	0	0	0	0	0	0	0	0	0	0	0	0	0	0	0	0	0	0	0	0	0	0	0	0	0	0	0	0	0	0	0	0	0	0	0	0	0	0	0	0	0	0	0	0	0	0	0	0	0	0	0	0	0	0	0	0	0	0	0	0	0	0	0	0	0	0	0	0	0	0	0	0	0	0	0	0	0	0	0	0	0	0	0	13	9	16	8	5	8	10	1	7	3	3	10	5	2	1	8	3	7	2	12	2	6	11	1	8	7	3	8	3	10	1	6	12	6	4	9	12	8	4	8	5	13	5	5	3	13	6	6	4	5	10	0	9	6	9	4	19	7	5	3	5	9	6	2	9	0	0	0	0	0	1	0	2	9	7	7	1	5	2	6	5	8	5	3	14	3	6	6	2	6	3	1	9	5
9977	0	4	6	8	0	21	0	15	17	0	0	14	13	9	23	15	13	26	11	9	0	17	0	24	15	7	6	2	9	6	0	2	2	16	10	1	5	0	2	2	6	4	9	40	0	7	14	5	0	0	22	12	0	11	9	37	11	49	0	16	16	12	0	0	0	0	0	0	0	0	0	0	0	0	0	0	0	0	0	0	0	0	0	0	0	0	0	0	0	0	0	0	0	0	0	0	0	0	0	0	0	0	0	0	0	0	0	0	0	0	0	0	0	0	0	0	0	0	0	0	0	0	0	0	0	0	0	0	0	0	0	0	0	0	0	0	0	0	0	0	0	0	0	0	14	14	12	9	5	4	15	7	8	14	0	7	11	0	13	6	1	7	6	5	5	12	6	7	5	5	2	3	9	6	9	4	5	12	5	13	8	8	11	3	4	9	7	1	3	10	5	12	5	14	5	12	9	9	5	9	10	1	11	4	12	3	21	14	1	5	6	10	6	3	3	1	0	0	0	0	0	0	6	6	3	7	4	4	4	6	5	10	10	3	7	4	1	7	0	0	0	0	0	0
9984	0	0	1	0	10	15	1	11	7	0	0	5	4	2	11	3	3	14	5	9	0	7	0	9	3	0	1	2	3	2	0	2	2	5	10	3	2	4	2	2	5	5	6	5	0	1	4	0	0	0	10	2	0	1	5	17	6	14	0	6	8	3	0	1	1	1	4	1	7	1	4	5	7	7	4	6	8	2	7	1	9	5	3	6	2	7	6	5	5	5	1	0	3	1	2	1	8	2	2	4	4	2	3	6	3	4	2	7	2	4	2	2	0	2	2	6	4	5	1	3	2	0	3	4	4	2	5	5	3	7	2	4	1	5	3	5	4	1	0	0	1	2	1	0	6	4	5	6	1	1	10	2	5	8	0	1	3	2	7	2	3	4	4	5	1	3	4	5	4	4	0	2	5	1	7	4	2	6	2	1	1	4	3	4	2	3	6	0	1	6	1	4	1	5	5	6	4	2	0	7	9	0	6	0	5	1	14	2	1	3	2	3	0	2	5	1	0	0	0	0	0	0	1	3	3	0	0	1	0	0	2	0	0	0	2	2	1	0	2	0	1	0	0	3
9988	2	5	3	8	6	14	0	17	18	0	0	5	6	6	28	16	9	16	11	15	35	13	0	15	16	7	1	2	6	4	3	2	2	8	3	0	5	0	4	0	10	3	1	10	0	3	11	0	0	0	13	13	0	1	9	20	4	0	0	9	30	4	0	2	8	5	3	1	4	8	16	3	13	10	7	6	11	7	10	6	9	7	8	6	4	1	5	6	1	2	3	3	4	1	6	3	7	6	9	3	10	6	3	4	6	3	2	5	5	6	6	3	4	0	8	10	10	9	9	9	9	1	4	3	0	8	8	5	2	4	9	9	2	4	6	7	7	4	1	1	5	5	2	5	14	17	22	12	12	8	8	3	10	6	3	4	6	1	10	3	1	3	8	1	3	4	7	3	2	9	3	5	9	0	6	4	4	4	7	8	0	8	8	5	5	9	9	3	4	7	6	9	1	9	9	9	5	0	3	8	8	1	3	2	7	1	13	5	0	4	3	5	3	5	3	0	0	0	0	0	0	0	1	4	9	11	4	2	1	3	3	7	6	4	11	3	5	1	0	2	11	2	9	5
10021	0	0	7	1	0	20	0	6	0	0	0	5	6	8	22	17	6	11	8	16	24	7	0	10	12	2	2	1	2	10	0	5	2	5	9	2	2	6	7	3	12	7	7	18	0	3	8	5	4	8	9	3	0	0	3	16	7	0	0	17	10	12	0	3	3	7	2	0	5	2	7	2	4	2	5	4	7	6	8	3	6	8	9	15	11	6	3	11	3	3	7	2	1	5	7	6	7	3	3	7	4	5	3	5	3	5	2	8	1	1	3	5	4	3	1	8	11	9	5	1	5	1	0	0	7	1	5	4	5	5	5	4	2	6	2	6	5	4	2	0	3	0	0	5	4	10	8	5	9	5	6	9	4	9	0	4	5	3	8	3	4	6	6	3	1	3	2	3	2	3	3	10	5	5	4	6	4	5	4	12	4	11	4	11	6	7	12	1	7	10	4	7	2	11	4	10	6	2	0	1	4	0	10	5	6	4	10	8	2	2	4	6	2	4	2	0	0	0	1	0	0	0	1	4	0	0	0	0	0	0	0	0	0	0	0	0	0	0	0	0	0	0	0	3
10031	1	2	2	4	6	14	2	18	14	0	0	12	15	10	18	18	20	21	13	23	50	16	0	18	17	5	4	5	7	13	2	1	4	8	13	2	7	2	3	8	7	4	6	19	0	6	9	1	0	0	12	10	0	11	4	29	12	1	0	13	35	10	0	6	9	7	6	1	8	2	9	6	12	6	3	9	7	10	14	4	6	6	8	12	11	9	5	7	8	3	11	3	4	1	8	1	10	8	2	4	12	2	1	6	7	4	7	7	4	12	8	11	0	1	5	15	15	15	11	4	12	8	2	5	7	4	10	4	4	9	7	6	3	4	6	4	13	5	1	1	2	1	1	7	17	36	30	18	17	15	11	5	9	5	5	2	10	3	6	4	2	10	5	4	3	3	2	11	2	10	1	3	8	1	13	6	2	5	5	8	0	9	5	4	3	5	8	6	6	10	6	8	6	8	5	13	10	3	1	7	8	1	6	3	3	3	12	7	2	7	2	3	5	7	1	1	1	0	0	0	0	0	3	4	7	6	5	7	6	11	5	10	9	8	9	5	4	2	4	5	7	1	7	7
10048	11	0	0	0	0	25	4	40	0	0	0	23	17	15	36	21	23	31	10	31	52	10	0	26	17	7	3	6	1	15	4	1	5	7	11	0	11	1	10	0	10	20	10	33	0	4	21	3	0	31	28	18	0	30	21	34	12	0	0	15	43	11	0	0	0	0	0	0	0	0	0	0	0	0	0	0	0	0	0	0	0	0	0	0	0	0	0	0	0	0	0	0	0	0	0	0	0	0	0	0	0	0	0	0	0	0	0	0	0	0	0	0	0	0	0	0	0	0	0	0	0	0	0	0	0	0	0	0	0	0	0	0	0	0	0	0	0	0	0	0	0	0	0	0	0	0	0	0	0	0	16	6	15	21	10	6	12	1	5	4	1	12	9	7	10	12	7	6	14	4	3	9	16	4	12	21	4	6	2	15	17	21	7	7	8	12	24	12	12	17	8	9	6	17	4	14	9	4	7	8	17	4	4	4	10	5	17	8	10	13	6	6	4	11	5	1	0	2	2	0	2	0	12	12	11	15	0	9	0	15	5	16	13	2	23	14	6	6	0	0	0	0	0	0
10057	9	0	5	5	20	5	0	7	22	0	0	18	17	4	15	19	18	17	3	20	21	3	0	11	11	7	9	1	11	7	1	1	4	11	15	2	7	0	3	4	18	5	3	17	12	2	13	1	16	9	22	12	0	6	7	36	6	14	6	18	24	8	0	2	12	6	5	1	8	3	8	6	20	9	5	9	9	11	12	4	8	11	12	9	5	5	14	8	9	6	4	1	14	7	5	3	12	7	6	6	7	4	6	7	9	4	10	2	13	6	10	5	5	3	8	15	19	16	16	3	11	6	4	4	11	5	8	7	8	10	9	7	3	11	4	12	7	3	4	0	1	0	0	5	14	24	26	16	15	6	17	7	10	11	2	4	7	2	8	4	2	15	2	2	1	8	8	8	6	5	4	6	11	4	10	9	4	6	3	14	0	16	11	9	7	4	13	4	6	16	8	16	4	12	7	22	11	2	0	16	8	0	8	4	5	4	8	13	2	3	0	6	6	5	0	0	0	0	0	0	0	0	2	4	6	17	3	4	2	10	4	7	5	7	11	6	6	11	6	7	10	5	6	2
10090	0	0	0	0	0	56	7	43	39	1	1	45	37	23	85	67	42	63	38	68	130	43	0	41	40	18	12	10	25	28	8	5	11	36	34	4	23	2	17	15	44	31	39	91	0	17	37	8	1	13	42	38	0	34	41	68	16	0	0	38	70	24	0	10	27	18	24	10	25	15	43	28	42	32	20	35	43	25	48	23	26	31	22	35	35	17	44	29	22	17	21	8	21	9	36	24	31	25	33	21	36	17	21	24	24	12	22	20	9	36	29	35	19	15	22	58	58	41	39	20	30	3	23	22	29	0	30	22	25	21	16	26	14	33	13	51	37	15	8	2	8	1	2	11	31	39	32	26	30	15	38	25	46	24	1	35	23	9	21	27	8	31	17	14	22	31	20	28	18	31	11	19	32	10	21	20	13	31	22	34	25	35	33	21	16	33	34	9	26	35	15	34	19	58	25	36	16	13	12	34	46	4	28	19	31	10	45	33	6	24	5	22	16	20	8	0	0	0	0	0	1	0	7	17	0	0	0	0	0	0	0	0	0	0	0	0	0	0	0	0	0	0	0	14
10103	0	5	0	0	0	7	0	4	4	0	0	6	4	7	0	4	7	17	7	3	14	6	0	9	5	1	0	3	4	1	1	0	0	13	7	2	4	0	11	1	3	10	8	15	0	2	6	0	0	3	10	3	0	13	8	28	6	0	0	13	8	7	0	0	0	0	0	0	0	0	0	0	0	0	0	0	0	0	0	0	0	0	0	0	0	0	0	0	0	0	0	0	0	0	0	0	0	0	0	0	0	0	0	0	0	0	0	0	0	0	0	0	0	0	0	0	0	0	0	0	0	0	0	0	0	0	0	0	0	0	0	0	0	0	0	0	0	0	0	0	0	0	0	0	0	0	0	0	0	0	7	4	6	7	53	5	1	0	3	2	0	3	6	3	1	5	0	4	1	5	1	1	2	2	6	7	2	1	2	9	1	4	4	6	7	8	8	3	5	2	5	5	2	10	6	7	4	6	3	2	5	1	7	4	7	1	21	2	0	1	1	3	2	0	0	10	0	1	4	5	3	4	27	0	2	11	4	2	0	2	2	0	5	6	4	3	2	3	2	6	8	2	5	5
10122	1	0	4	4	8	9	0	11	8	0	0	7	6	6	17	27	20	18	14	10	26	16	0	12	17	0	0	1	1	0	0	0	0	18	19	0	6	0	14	0	9	9	8	15	0	6	9	0	0	0	8	3	1	5	11	55	13	1	0	31	28	14	0	0	2	5	1	0	5	4	9	13	10	10	2	8	9	5	4	1	10	11	11	5	7	8	16	11	18	0	4	1	0	1	4	5	8	7	4	3	2	5	3	2	4	3	0	0	0	0	5	9	8	0	6	17	16	8	4	10	11	2	4	3	2	7	10	10	3	6	6	7	1	4	2	10	5	1	4	2	3	4	0	8	28	12	20	21	21	0	6	8	5	12	1	2	1	0	6	0	0	13	6	6	5	4	5	7	6	2	1	4	5	2	13	7	1	0	1	14	2	13	9	8	8	16	14	5	10	12	12	14	10	17	14	16	6	7	6	14	24	2	15	6	15	5	28	1	0	4	3	3	7	4	0	0	0	0	0	0	0	0	1	0	1	3	0	0	0	0	1	0	1	1	1	0	1	0	0	0	0	0	0	6
10127	0	0	0	0	0	32	2	0	0	0	0	25	24	17	37	38	40	54	35	49	78	37	0	46	34	4	0	8	6	7	2	4	0	35	27	1	17	34	19	1	22	26	32	55	0	5	29	0	35	30	47	12	0	26	43	72	25	2	0	30	40	24	0	0	0	0	0	0	0	0	0	0	0	0	0	0	0	0	0	0	0	0	0	0	0	0	0	0	0	0	0	0	0	0	0	0	0	0	0	0	0	0	0	0	0	0	0	0	0	0	0	0	0	0	0	0	0	0	0	0	0	0	0	0	0	0	0	0	0	0	0	0	0	0	0	0	0	0	0	0	0	0	0	0	41	29	25	17	35	2	35	17	32	35	2	17	5	0	7	5	0	15	19	14	14	18	15	21	15	23	3	14	25	8	21	14	8	5	8	23	0	41	16	17	8	21	20	7	22	32	13	23	14	30	28	29	19	16	15	18	33	4	26	20	28	6	44	2	1	11	9	20	17	16	0	0	0	0	0	1	0	1	5	6	8	21	8	2	4	7	15	21	20	13	34	11	14	16	0	15	17	13	21	14
10134	0	2	0	0	0	10	2	7	4	0	0	5	8	5	1	4	9	13	5	7	8	5	0	7	4	3	0	1	0	0	1	1	0	2	5	1	1	11	5	0	0	5	3	12	0	1	5	0	2	0	6	2	0	12	10	15	5	1	0	7	16	1	0	0	0	0	0	0	0	0	0	0	0	0	0	0	0	0	0	0	0	0	0	0	0	0	0	0	0	0	0	0	0	0	0	0	0	0	0	0	0	0	0	0	0	0	0	0	0	0	0	0	0	0	0	0	1	0	0	0	0	0	0	0	0	0	0	0	0	0	0	0	0	0	0	0	0	0	0	0	0	0	0	0	0	3	0	1	2	2	4	1	1	4	6	3	1	0	0	2	0	3	3	6	0	3	5	3	0	4	0	1	3	4	3	1	0	1	4	5	1	8	3	3	4	5	7	4	5	6	2	5	0	8	5	9	4	5	2	4	9	0	2	3	6	5	6	0	2	6	0	0	3	1	0	0	0	0	0	0	0	0	0	0	0	0	0	0	0	0	0	0	0	0	0	0	0	0	0	0	0	0	0	0
10138	0	3	2	5	5	9	0	10	11	0	0	7	5	4	21	9	6	13	2	9	14	9	0	8	12	4	0	1	2	3	0	4	3	4	5	2	3	5	4	3	5	4	1	5	0	4	4	1	0	0	6	10	0	0	8	14	8	0	0	8	14	3	0	0	0	0	0	0	0	0	0	0	0	0	0	0	0	0	0	0	0	0	0	0	0	0	0	0	0	0	0	0	0	0	0	0	0	0	0	0	0	0	0	0	0	0	0	0	0	0	0	0	0	0	0	0	0	0	0	0	0	0	0	0	0	0	0	0	0	0	0	0	0	0	0	0	0	0	0	0	0	0	0	0	6	8	5	4	8	5	10	0	4	4	6	5	4	1	4	0	4	5	2	3	4	7	4	6	5	2	3	1	3	1	6	5	1	2	3	6	6	4	11	7	3	4	7	3	3	6	0	1	2	6	1	4	3	2	2	9	8	1	9	6	3	3	9	2	0	3	3	5	1	3	0	0	0	0	0	0	0	0	0	0	0	0	0	0	0	0	0	0	0	0	0	0	0	0	0	0	0	0	0	0
10151	2	0	4	4	7	18	0	7	17	0	0	6	10	11	17	16	16	15	14	12	0	10	0	6	9	8	4	3	6	10	2	3	2	4	3	1	5	5	7	3	12	4	5	10	0	4	12	3	0	0	15	8	0	5	7	27	8	35	0	22	16	7	0	0	0	0	0	0	0	0	0	0	0	0	0	0	0	0	0	0	0	0	1	0	0	0	0	0	0	0	0	0	0	0	0	0	1	0	0	0	0	0	0	0	0	0	0	0	0	0	0	0	1	0	1	0	0	0	0	0	0	0	0	0	0	0	0	0	0	0	1	0	0	0	0	0	0	0	0	0	0	0	0	0	0	0	0	0	0	0	14	6	3	7	6	7	8	0	6	2	3	2	6	2	4	4	4	7	5	8	3	6	5	2	4	6	10	7	6	7	10	12	5	6	4	2	8	6	6	7	3	10	4	10	7	13	10	3	2	9	15	2	7	4	5	1	11	4	5	6	2	4	5	3	5	0	0	0	0	0	0	1	2	4	5	5	2	6	2	5	3	9	7	1	12	5	9	4	2	7	8	1	4	5
10179	17	36	0	0	0	92	9	48	77	41	44	42	30	35	34	48	43	48	32	73	96	58	23	49	59	30	8	13	28	32	3	13	1	34	22	8	33	0	15	13	23	30	32	66	0	24	30	20	0	0	18	0	0	75	41	53	47	2	0	26	62	31	0	15	30	21	22	9	27	21	54	49	52	45	18	33	38	22	37	6	23	22	34	35	35	29	33	52	21	27	33	6	24	10	38	33	36	37	33	27	35	17	15	27	44	21	31	25	21	22	18	9	18	9	23	40	53	41	36	15	24	7	8	12	35	20	21	28	25	31	9	30	15	28	19	43	40	18	7	3	16	4	5	30	68	109	89	63	77	33	39	25	37	23	28	47	37	13	31	12	14	30	27	10	11	24	27	19	20	27	15	23	22	15	23	31	21	15	44	34	37	30	35	21	24	28	24	18	25	36	15	20	19	29	45	19	24	19	3	24	29	12	31	22	37	14	39	33	16	18	25	35	13	18	8	0	0	1	1	0	0	0	1	21	34	35	10	9	17	45	32	34	27	18	28	15	21	22	0	0	0	0	0	0
10194	1	1	1	2	0	7	2	10	4	0	0	4	13	13	17	16	5	8	3	13	23	7	0	13	8	2	2	0	1	0	1	0	0	11	2	0	6	0	1	0	3	3	3	17	3	1	13	0	0	3	9	3	0	0	11	17	8	0	5	7	14	3	0	1	1	3	1	0	2	2	11	7	7	5	1	9	8	3	4	3	4	6	6	8	5	2	3	8	4	1	1	3	1	0	2	6	5	1	1	2	1	5	2	1	1	1	1	2	0	0	4	3	2	1	3	9	6	15	3	3	5	0	4	0	1	6	5	4	1	5	2	1	3	1	2	5	6	0	2	1	4	1	0	7	9	9	12	20	14	5	7	5	4	3	7	3	3	0	2	3	0	5	2	0	2	0	3	7	5	4	1	5	3	4	7	6	1	1	2	7	1	6	3	6	4	7	8	3	4	4	1	8	1	6	6	12	5	1	3	6	12	3	6	8	6	1	6	2	0	1	2	1	1	6	0	0	0	0	0	0	0	0	2	0	2	5	2	1	1	5	5	7	4	5	7	6	1	3	0	0	2	1	1	0
10201	0	25	0	0	0	84	7	0	0	0	0	68	83	87	132	150	138	224	128	59	72	117	0	128	70	2	2	22	16	8	1	1	3	122	104	4	44	0	73	1	27	91	115	167	1	19	98	1	101	65	63	30	2	3	154	320	84	157	1	199	177	55	0	0	0	0	0	0	0	0	0	0	0	0	0	0	0	0	0	0	0	0	0	0	0	0	0	0	0	0	0	0	0	0	0	0	0	0	0	0	0	0	0	0	0	0	0	0	0	0	0	0	0	0	0	0	0	0	0	0	0	0	0	0	0	0	0	0	0	0	0	0	0	0	0	0	0	0	0	0	0	0	0	0	0	0	0	0	0	0	82	63	68	98	109	29	13	0	17	11	0	64	57	38	38	55	14	38	20	39	7	28	45	34	117	84	2	2	11	96	0	103	55	31	43	90	80	40	76	92	32	80	62	127	85	173	60	48	32	59	116	30	124	71	118	40	209	12	0	26	12	36	72	52	0	13	1	0	8	7	4	1	34	7	21	75	17	7	4	12	29	34	69	73	108	27	38	33	2	38	70	26	77	33
10204	3	1	2	2	11	12	2	21	29	0	0	11	7	2	20	22	17	23	16	35	31	12	0	10	19	7	5	2	5	9	0	4	2	15	8	0	13	2	8	8	8	4	11	29	0	7	9	0	0	0	20	11	0	12	10	25	11	1	0	28	27	15	0	2	5	8	10	4	9	11	11	10	9	13	9	12	15	14	1	3	9	16	7	13	12	7	6	17	11	5	5	2	9	4	9	10	17	11	4	7	9	8	4	4	5	5	7	4	10	7	8	12	5	5	6	16	14	26	9	9	10	7	6	6	6	11	12	8	7	2	4	5	3	7	5	13	15	0	5	2	4	0	0	6	17	21	29	13	26	6	15	10	14	12	2	12	11	0	8	7	3	7	4	1	2	6	10	11	2	8	5	5	11	4	15	9	8	6	4	12	6	9	11	9	7	14	16	5	15	14	6	17	8	18	15	15	14	5	2	12	15	0	13	6	15	3	15	9	3	9	7	1	3	8	1	0	0	0	0	1	0	0	3	4	0	0	0	0	0	0	0	0	0	0	0	0	0	0	0	0	0	0	0	8
10209	4	0	3	14	28	9	2	0	0	0	0	17	22	0	36	36	18	23	13	35	74	0	0	23	16	2	2	1	6	7	0	2	2	19	20	2	4	0	3	0	5	6	8	22	10	4	22	0	33	14	20	13	0	0	23	44	4	0	29	34	41	23	0	4	6	7	3	1	12	5	20	15	20	16	8	12	33	16	19	4	24	24	23	10	11	10	12	13	14	3	4	0	2	1	6	8	7	8	11	5	16	3	5	6	12	7	4	14	1	1	7	9	2	2	5	21	39	26	17	9	16	1	15	6	3	15	16	4	7	12	9	8	2	7	9	11	18	0	2	0	2	1	0	12	16	14	14	18	10	1	25	8	16	18	4	3	1	0	10	5	1	12	5	3	4	20	3	12	7	10	1	7	12	6	13	17	2	6	7	18	1	14	5	11	8	14	23	2	9	12	11	22	15	20	17	19	14	11	4	16	23	1	19	11	17	8	18	5	0	13	4	9	12	9	0	0	0	0	0	0	1	0	2	2	11	13	4	4	5	2	7	9	17	10	16	6	14	6	0	0	0	0	0	0
10216	4	4	110	114	182	222	55	478	83	1	0	166	353	427	524	448	555	750	633	506	956	546	0	549	261	0	0	40	21	1	2	0	0	490	474	0	241	22	178	0	120	271	292	610	46	30	349	0	0	30	265	63	1	4	626	1222	437	0	2	911	688	352	1	2	13	84	3	0	156	70	248	143	139	208	118	206	295	207	192	95	209	190	208	144	173	173	251	234	174	0	13	29	16	3	5	138	190	125	147	29	97	84	55	18	44	45	29	43	1	0	83	175	163	3	77	283	404	240	129	100	163	0	96	104	13	198	250	154	96	138	117	79	5	91	55	113	118	0	70	148	319	51	91	243	427	211	413	521	446	17	326	272	239	348	271	47	1	0	19	16	0	264	237	155	117	183	85	187	80	140	10	80	126	81	402	272	3	1	18	346	2	338	215	89	159	269	353	109	291	355	226	367	234	477	332	514	268	229	133	258	480	120	425	250	384	183	663	2	0	79	39	106	194	144	0	46	15	4	58	15	9	4	256	3	26	96	15	3	0	5	39	46	137	101	211	68	48	62	0	32	106	37	73	114
10225	0	0	0	0	0	39	9	49	77	51	41	34	41	41	100	59	52	56	41	64	110	37	1	42	62	18	13	11	19	56	3	10	19	30	27	8	37	34	32	31	45	39	38	87	22	13	15	14	0	0	0	0	0	2	57	85	40	0	0	50	61	34	1	11	22	19	35	22	26	15	67	36	20	34	28	34	29	27	30	9	18	29	43	33	32	29	35	41	21	16	19	13	25	8	31	27	33	25	27	17	25	20	16	32	21	24	17	16	15	25	37	28	23	20	25	50	33	54	47	17	27	19	12	18	28	17	15	32	21	28	25	26	20	32	21	36	20	13	12	5	33	4	2	23	39	56	42	28	39	6	27	32	42	24	32	26	20	2	21	24	13	20	20	26	21	29	25	21	28	29	10	15	31	16	24	30	23	17	21	42	10	35	20	28	28	24	37	14	26	31	19	23	26	39	26	35	23	19	10	31	36	2	35	21	39	6	40	26	12	24	14	36	26	19	1	2	1	0	1	1	3	1	25	17	17	24	10	23	11	29	22	31	25	32	40	13	20	16	15	16	25	11	29	14
10226	0	13	0	0	0	42	3	15	28	0	0	9	15	25	39	27	35	36	15	48	52	16	1	25	35	11	5	8	12	16	0	3	4	18	14	5	16	31	13	3	6	26	27	41	2	5	14	5	10	0	28	19	0	23	39	65	11	0	0	38	35	34	0	0	0	0	0	0	0	0	0	0	0	0	0	0	0	0	0	0	0	0	0	0	0	0	0	0	0	0	0	0	0	0	0	0	0	0	0	0	0	0	0	0	0	0	0	0	0	0	0	0	0	0	0	0	0	0	0	0	0	0	0	0	0	0	0	0	0	0	0	0	0	0	0	0	0	0	0	0	0	0	0	0	0	0	0	0	0	0	18	8	23	10	14	13	9	6	13	10	9	17	6	4	10	16	11	11	5	12	8	10	16	5	19	15	10	12	8	18	11	15	24	21	9	9	16	14	13	33	12	24	10	19	19	18	17	10	6	20	28	7	10	11	27	4	32	15	5	9	8	13	6	4	2	0	0	0	0	0	0	0	0	0	0	0	0	0	0	0	0	0	0	0	0	0	0	0	0	0	0	0	0	0
10234	0	1	8	3	2	2	0	0	1	0	0	1	3	10	0	29	56	278	89	8	31	13	2	35	2	0	1	0	0	0	0	0	0	69	84	0	4	12	76	0	0	6	4	2	2	0	25	1	6	0	2	0	0	11	45	258	26	0	0	192	18	15	0	0	0	0	0	0	0	0	0	0	0	0	0	0	0	0	0	0	0	0	0	0	0	0	0	0	0	0	0	0	0	0	0	0	0	0	0	0	0	0	0	0	0	0	0	0	0	0	0	0	0	0	0	0	0	0	0	0	0	0	0	0	0	0	0	0	0	0	0	0	0	0	0	0	0	0	0	0	0	0	0	0	13	0	8	35	107	5	10	13	0	26	459	0	0	0	0	0	0	8	11	3	5	0	0	1	1	5	0	1	3	0	93	6	1	1	0	15	0	20	5	0	0	61	10	2	13	12	10	17	11	84	18	179	26	50	41	13	35	2	70	10	21	12	272	0	0	0	1	0	7	0	0	58	12	2	41	17	16	15	214	0	0	7	1	0	0	0	0	0	46	51	34	1	1	3	0	2	13	0	4	1
10236	0	7	52	52	88	118	24	137	80	0	0	83	88	90	58	204	200	256	167	135	320	192	1	170	95	7	9	29	32	14	2	3	0	157	147	5	72	150	87	14	76	44	59	161	0	25	103	6	0	0	121	56	1	168	174	354	124	2	0	230	185	93	2	0	0	0	0	0	0	0	0	0	0	0	0	0	0	0	0	0	0	0	0	0	0	0	0	0	0	0	0	0	0	0	0	0	0	0	0	0	0	0	0	0	0	0	0	0	0	0	0	0	0	0	0	0	0	0	0	0	0	0	0	0	0	0	0	0	0	0	0	0	0	0	0	0	0	0	0	0	0	0	0	0	117	86	104	124	144	7	114	67	89	121	202	37	19	0	32	12	1	105	52	57	43	71	44	59	39	56	10	40	51	32	132	115	15	9	29	90	14	131	63	73	53	138	117	60	80	137	56	121	64	178	99	160	88	58	64	115	167	24	139	93	114	44	231	31	5	45	16	44	60	39	0	0	0	0	0	0	0	0	4	1	0	0	0	0	0	0	1	0	0	0	1	0	2	0	0	0	0	0	0	1
10244	0	4	2	2	6	6	3	6	5	0	0	1	1	0	6	8	3	17	8	6	6	14	0	4	8	4	2	5	3	2	0	2	1	5	3	1	2	0	6	1	3	3	0	5	4	2	7	0	0	0	7	3	0	6	3	8	2	3	0	4	6	2	0	0	0	0	0	0	0	0	0	0	0	0	0	0	0	0	0	0	0	0	0	0	0	0	0	0	0	0	0	0	0	0	0	0	0	0	0	0	0	0	0	0	0	0	0	0	0	0	0	0	0	0	0	0	0	0	0	0	0	0	0	0	0	0	0	0	0	0	0	0	0	0	0	0	0	0	0	0	0	0	0	0	7	6	3	3	1	2	4	2	4	6	2	4	2	0	2	2	0	0	6	2	0	4	5	5	0	0	4	2	3	1	6	6	3	1	3	8	0	5	3	3	1	2	5	1	5	5	4	2	4	7	6	7	1	2	4	4	1	1	4	2	7	2	7	2	0	4	4	4	1	7	0	0	0	0	0	0	0	0	1	1	3	1	1	2	2	4	7	6	4	3	4	1	3	1	0	4	4	3	1	2
10250	24	0	0	0	0	73	16	149	102	99	62	114	104	109	5	157	144	162	120	152	103	163	2	120	115	19	20	21	27	27	9	14	4	112	87	0	69	1	48	7	102	103	126	245	71	20	104	1	0	0	42	22	1	248	149	280	115	204	0	155	140	103	2	0	0	0	0	0	0	0	0	0	0	0	0	0	0	0	0	0	0	0	0	0	0	0	0	0	0	0	0	0	0	0	0	0	0	0	0	0	0	0	0	0	0	0	0	0	0	0	0	0	0	0	0	0	0	0	0	0	0	0	0	0	0	0	0	0	0	0	0	0	0	0	0	0	0	0	0	0	0	0	0	0	0	0	0	0	0	0	110	90	95	102	65	69	30	0	49	38	4	67	60	49	38	79	43	74	50	70	22	47	59	42	77	87	8	23	27	88	26	91	73	64	54	73	105	43	72	99	46	100	52	120	64	137	52	56	50	77	112	14	90	46	87	35	132	31	10	54	28	49	54	55	6	1	2	1	1	1	1	2	35	27	56	91	29	19	19	48	51	72	65	55	131	62	70	54	3	42	92	35	104	45
10254	0	9	17	20	22	24	11	29	0	0	0	28	34	37	0	44	59	45	42	41	66	27	0	40	31	4	5	5	7	7	1	3	1	32	24	0	17	0	11	0	4	17	12	35	21	10	27	0	16	29	38	20	0	61	43	97	33	2	0	52	35	21	0	0	0	0	0	0	0	0	0	0	0	0	0	0	0	0	0	0	0	0	0	0	0	0	0	0	0	0	0	0	0	0	0	0	0	0	0	0	0	0	0	0	0	0	0	0	0	0	0	0	0	0	0	0	0	0	0	0	0	0	0	0	0	0	0	0	0	0	0	0	0	0	0	0	0	0	0	0	0	0	0	0	31	24	24	31	30	25	27	27	26	20	30	16	6	0	7	6	0	19	21	5	6	13	15	19	8	19	9	8	16	4	21	28	4	6	7	27	0	19	21	14	8	22	26	12	14	39	18	20	12	31	20	38	27	14	11	30	30	7	19	13	31	14	51	10	0	11	5	13	22	15	0	7	1	0	2	1	2	2	7	5	5	29	8	8	3	10	11	15	25	13	42	20	15	16	1	19	24	9	28	20
10264	2	0	1	0	0	7	4	9	7	10	5	7	9	9	23	20	14	16	20	21	13	22	0	25	19	0	0	4	1	1	0	1	0	16	14	0	9	0	13	0	9	16	11	30	8	6	7	0	0	0	1	0	0	0	19	17	9	15	0	29	33	14	0	0	0	0	0	0	0	0	0	0	1	0	0	0	1	0	0	0	0	0	0	0	0	0	0	0	0	0	0	0	0	0	0	0	0	1	0	0	0	0	0	0	0	0	2	0	0	0	1	1	0	0	0	0	1	0	0	0	0	0	0	0	0	0	0	0	0	0	0	0	0	0	0	0	0	0	0	0	0	0	0	0	0	0	0	0	1	0	12	11	10	13	10	3	3	0	4	2	0	7	4	5	5	5	6	10	2	9	0	3	3	2	6	4	2	2	3	16	1	10	8	8	9	6	11	2	8	13	8	11	8	17	4	11	8	7	5	9	14	2	10	6	12	3	23	4	0	7	2	17	8	13	0	0	0	0	0	0	2	1	1	2	4	6	1	3	0	1	3	6	8	8	14	2	4	2	0	5	9	7	4	12
10265	0	0	60	40	74	69	4	0	0	0	0	65	69	102	114	164	174	489	251	92	206	82	0	177	68	34	21	29	22	44	4	8	17	239	211	8	56	40	205	18	53	44	58	57	57	19	114	23	118	63	64	47	0	75	198	644	163	0	2	441	149	68	1	0	0	0	0	0	0	0	0	0	0	0	0	0	0	0	0	0	0	0	0	0	0	0	0	0	0	0	0	0	0	0	0	0	0	0	0	0	0	0	0	0	0	0	0	0	0	0	0	0	0	0	0	0	0	0	0	0	0	0	0	0	0	0	0	0	0	0	0	0	0	0	0	0	0	0	0	0	0	0	0	0	82	60	62	126	270	49	71	51	56	110	930	34	35	24	34	41	6	73	53	40	34	48	29	57	27	36	17	18	30	16	261	101	26	40	14	78	9	80	45	24	28	171	61	43	66	97	39	107	55	195	84	369	106	113	89	48	172	26	205	69	108	57	553	35	12	23	15	29	51	19	34	181	37	4	152	63	95	59	569	5	24	50	23	40	11	34	34	35	161	152	153	26	33	36	28	23	70	22	61	33
10296	2	0	3	7	9	5	1	0	10	0	3	12	4	3	18	10	1	15	5	16	0	5	0	14	8	4	0	2	6	7	0	0	5	6	6	2	6	0	1	3	4	4	4	5	4	2	10	2	14	6	13	1	0	0	4	8	0	24	0	5	14	5	0	1	4	1	5	2	3	4	6	6	12	12	6	5	7	8	7	2	7	5	4	11	1	3	4	0	4	1	2	1	6	1	12	5	4	4	7	3	5	2	2	3	1	3	2	4	3	2	1	3	3	5	6	4	10	11	12	1	6	5	6	2	2	3	3	6	1	7	4	9	3	3	2	11	3	2	0	0	1	0	0	3	10	20	11	12	7	2	8	5	12	9	0	5	1	1	2	5	0	8	3	3	3	6	4	5	2	1	3	8	8	0	2	8	2	5	1	11	0	7	8	2	1	6	4	1	0	7	0	7	3	7	3	11	1	3	3	1	7	0	1	2	1	2	7	7	1	3	3	5	2	1	1	0	0	0	0	0	0	0	2	3	4	7	0	3	5	13	0	3	5	4	6	1	4	5	1	1	9	3	7	1
10298	7	11	0	0	0	67	19	31	54	0	0	31	48	58	115	65	36	33	43	57	0	69	0	59	58	6	7	11	9	4	1	4	0	39	27	0	28	0	9	0	21	41	27	89	2	20	61	0	0	0	70	40	1	1	46	73	29	123	0	40	64	35	0	0	0	0	0	0	0	0	0	0	0	0	0	0	0	0	0	0	0	0	0	0	0	0	0	0	0	0	0	0	0	0	0	0	0	0	0	0	0	0	0	0	0	0	0	0	0	0	0	0	0	0	0	0	0	0	0	0	0	0	0	0	0	0	0	0	0	0	0	0	0	0	0	0	0	0	0	0	0	0	0	0	0	0	0	0	0	0	60	26	43	22	2	27	6	0	16	5	0	27	22	16	22	23	27	51	13	31	9	36	18	19	37	33	4	5	18	53	6	49	35	21	30	21	32	24	23	28	21	29	15	38	50	59	17	15	7	31	44	12	23	18	28	16	39	6	0	26	12	28	19	25	0	1	0	0	1	0	0	0	8	4	0	0	0	0	0	0	0	0	0	0	0	0	0	0	0	0	0	0	0	20
10300	1	25	18	20	0	101	2	71	80	0	0	56	43	17	114	72	62	67	45	32	2	77	0	45	62	23	12	11	18	45	2	14	7	56	36	5	29	0	25	23	16	10	26	95	0	24	48	9	0	0	70	46	0	1	70	123	42	149	0	47	102	49	1	0	0	0	0	0	0	0	0	0	0	0	0	0	0	0	0	0	0	0	0	0	0	0	0	0	0	0	0	0	0	0	0	0	0	0	0	0	0	0	0	0	0	0	0	0	0	0	0	0	0	0	0	0	0	0	0	0	0	0	0	0	0	0	0	0	0	0	0	0	0	0	0	0	0	0	0	0	0	0	0	0	61	44	32	33	36	17	54	30	49	41	2	21	35	0	32	24	10	33	18	12	13	31	27	32	14	36	13	24	26	10	35	28	19	27	18	55	20	47	26	27	21	31	41	14	28	69	26	44	26	35	27	49	33	23	6	31	46	12	41	22	45	18	78	40	3	20	11	30	23	24	15	3	0	0	0	0	0	0	5	17	22	50	11	21	13	23	35	47	23	17	40	15	30	29	0	0	0	0	0	0
10304	24	0	41	32	78	100	9	67	50	0	1	74	79	64	105	93	54	99	69	94	273	82	0	88	74	31	14	19	29	65	7	10	23	54	55	22	34	65	45	19	85	49	39	83	0	18	52	19	1	36	110	75	0	71	71	183	86	0	0	71	100	71	1	8	26	40	58	22	46	49	80	62	45	58	29	56	63	63	68	12	24	55	64	70	59	30	46	95	37	19	37	11	24	22	49	29	64	48	35	32	39	34	16	47	27	23	34	35	26	38	55	36	27	12	25	71	78	64	52	26	37	28	30	17	63	50	37	49	30	49	18	24	34	41	40	45	32	33	20	14	72	15	20	56	39	68	58	56	34	27	62	36	68	47	63	56	44	10	36	34	27	40	28	15	32	35	28	41	31	38	20	30	47	24	50	57	48	41	29	62	9	72	40	44	38	40	52	29	43	55	19	41	30	60	42	44	25	36	14	55	53	17	62	25	64	20	79	48	8	47	17	51	18	29	12	10	4	0	3	5	3	2	20	23	33	44	15	43	13	37	51	34	36	23	64	29	32	29	25	35	35	17	52	28
10311	0	1	0	0	0	7	0	2	1	0	0	3	8	9	10	15	7	15	5	2	0	15	0	9	5	0	0	1	0	0	0	0	0	8	3	1	4	0	1	0	0	11	6	6	0	0	8	0	0	0	1	1	2	1	8	24	5	25	0	18	13	5	0	0	0	0	0	0	0	0	0	0	0	0	0	0	0	0	0	0	0	0	0	0	0	0	0	0	0	0	0	0	0	0	0	0	0	0	0	0	0	0	0	0	0	0	0	0	0	0	0	0	0	0	0	0	0	0	0	0	0	0	0	0	0	0	0	0	0	0	0	0	0	0	0	0	0	0	0	0	0	0	0	0	3	8	11	5	9	0	7	3	1	4	17	2	0	0	1	2	0	7	2	6	3	4	2	1	0	3	0	2	1	0	10	7	0	1	1	8	0	6	8	3	3	7	5	0	1	7	4	6	3	7	7	11	3	3	4	6	7	1	10	3	9	3	8	0	0	1	2	2	6	5	0	0	0	0	1	0	0	1	2	0	0	0	0	0	0	0	0	0	0	0	0	0	0	0	0	0	0	0	0	0
10317	2	4	0	0	0	6	1	6	7	0	0	8	7	6	8	15	4	15	4	9	16	2	1	5	6	2	2	1	5	1	1	2	1	6	10	0	3	0	1	0	4	3	7	11	0	1	6	0	0	0	6	4	0	5	5	6	1	0	0	12	10	9	0	0	0	0	0	0	0	0	0	0	0	0	0	0	0	0	0	0	0	0	0	0	0	0	0	0	0	0	0	0	0	0	0	0	0	0	0	0	0	0	0	0	0	0	0	0	0	0	0	0	0	0	0	0	0	0	0	0	0	0	0	0	0	0	0	0	0	0	0	0	0	0	0	0	0	0	0	0	0	0	0	0	0	0	0	0	0	0	3	3	4	3	0	5	1	0	3	4	0	7	1	4	0	5	2	1	0	1	0	1	5	1	1	2	2	3	1	7	2	6	5	5	0	5	6	1	5	7	1	2	4	9	4	3	6	2	1	5	5	2	3	1	5	2	6	3	0	2	1	3	3	7	0	0	0	0	0	0	0	0	1	0	0	0	0	0	0	0	0	0	0	0	0	0	0	0	0	0	0	0	0	3
10321	0	0	4	4	7	7	0	0	0	0	0	6	9	2	28	14	16	8	14	19	34	14	0	10	8	1	2	2	3	4	0	2	0	8	12	0	4	1	3	0	5	2	4	10	8	3	9	0	12	9	11	7	0	0	18	14	6	0	0	15	15	10	0	0	0	0	0	0	0	0	0	0	0	0	0	0	0	0	0	0	0	0	0	0	0	0	0	0	0	0	0	0	0	0	0	0	0	0	0	0	0	0	0	0	0	0	0	0	0	0	0	0	0	0	0	0	0	0	0	0	0	0	0	0	0	0	0	0	0	0	0	0	0	0	0	0	0	0	0	0	0	0	0	0	9	12	14	11	7	8	5	5	7	7	1	7	3	1	5	5	0	11	9	2	4	9	2	2	6	9	3	2	7	2	10	3	5	4	3	8	1	9	11	4	5	10	11	2	2	6	8	5	5	11	8	13	1	8	3	3	8	1	14	5	9	2	9	6	0	3	4	5	5	6	0	0	0	0	0	1	0	0	0	2	5	6	2	6	1	5	9	6	6	9	10	6	7	4	1	2	8	1	7	8
10327	0	0	0	0	0	7	0	0	0	0	2	4	5	2	6	17	7	16	6	13	23	7	0	15	7	2	2	2	4	11	0	0	1	7	7	1	5	6	4	2	5	3	5	11	0	3	3	0	14	9	10	7	0	7	15	23	9	0	0	8	10	3	0	0	0	0	0	0	0	0	0	0	0	0	0	0	0	0	0	0	0	0	0	0	0	0	0	0	0	0	0	0	0	0	0	0	0	0	0	0	0	0	0	0	0	0	0	0	0	0	0	0	0	0	0	0	0	0	0	0	0	0	0	0	0	0	0	0	0	0	0	0	0	0	0	0	0	0	0	0	0	0	0	0	9	8	2	7	6	1	5	4	6	5	4	3	4	6	3	2	0	8	3	2	1	4	2	2	2	6	2	2	5	2	8	5	1	3	5	8	0	6	6	8	1	5	10	0	7	3	2	4	3	12	2	7	2	5	2	8	6	1	8	1	7	3	11	5	0	4	3	3	2	3	0	0	0	0	1	0	0	0	3	5	4	5	0	4	1	8	1	10	11	5	9	2	6	3	8	6	6	4	4	3
10335	0	2	0	0	0	23	7	14	6	0	0	18	32	13	6	48	31	44	36	30	69	34	0	19	17	0	0	3	4	4	0	0	0	27	18	2	8	32	19	1	14	14	23	44	0	2	12	0	0	0	25	7	0	14	29	66	25	2	0	34	48	12	0	0	0	0	0	0	0	0	0	0	0	0	0	0	0	0	0	0	0	0	0	0	0	0	0	0	0	0	0	0	0	0	0	0	0	0	0	0	0	0	0	0	0	0	0	0	0	0	0	0	0	0	0	0	0	0	0	0	0	0	0	0	0	0	0	0	0	0	0	0	0	0	0	0	0	0	0	0	0	0	0	0	14	15	18	33	20	0	18	14	12	20	27	7	6	0	1	10	0	24	13	4	11	19	9	15	5	13	0	6	5	9	17	26	1	0	2	16	0	16	11	6	3	24	19	9	7	16	11	26	10	27	8	28	7	7	2	20	21	3	40	14	20	9	35	2	1	13	2	5	9	5	0	6	0	1	0	0	4	1	11	0	0	0	0	0	0	0	0	0	0	0	0	0	0	0	0	1	0	0	0	0
10339	0	9	0	0	0	7	0	3	10	0	0	8	11	6	14	8	10	18	6	15	0	11	0	10	9	4	4	3	5	7	1	0	1	19	10	0	3	7	5	4	3	6	7	20	0	2	3	4	8	10	14	7	0	0	10	25	11	17	0	13	21	12	0	1	4	0	6	4	4	5	14	6	6	11	6	6	6	5	6	2	8	12	4	6	5	7	8	8	4	3	4	2	6	2	12	7	6	5	4	4	4	2	2	7	5	4	1	4	3	8	4	7	7	1	2	5	18	9	8	0	9	2	1	2	0	6	6	3	5	6	3	6	2	6	7	5	10	1	2	0	1	0	0	5	15	13	22	12	16	4	9	1	9	3	0	4	5	0	5	5	1	8	3	5	2	3	6	7	5	6	3	3	6	0	4	4	6	2	2	14	6	8	7	5	4	4	7	2	10	7	1	10	7	13	3	11	5	10	0	6	6	2	9	10	3	2	8	9	2	6	2	2	5	3	6	0	0	0	0	0	0	0	0	1	4	5	1	7	4	5	6	4	6	3	9	2	2	3	0	0	0	0	0	0
10343	0	0	3	0	8	12	0	6	7	0	0	7	3	5	1	2	5	8	6	8	19	6	2	11	14	4	2	5	6	5	0	0	2	7	3	1	5	0	4	4	4	2	4	2	0	4	7	1	0	0	11	10	0	19	7	13	3	0	0	7	12	5	0	0	0	0	0	0	0	0	0	0	0	0	0	0	0	0	0	0	0	0	0	0	0	0	0	0	0	0	0	0	0	0	0	0	0	0	0	0	0	0	0	0	0	0	0	0	0	0	0	0	0	0	0	0	0	0	0	0	0	0	0	0	0	0	0	0	0	0	0	0	0	0	0	0	0	0	0	0	0	0	0	0	7	2	6	3	3	2	5	2	4	6	1	6	6	0	2	7	3	8	3	2	4	5	2	4	2	3	1	2	5	3	2	5	1	2	1	11	4	5	4	5	2	6	4	3	4	3	3	6	3	8	8	3	1	3	3	2	7	0	4	2	6	0	7	9	1	3	1	5	4	3	3	0	0	0	0	0	0	0	1	1	2	3	3	1	0	9	4	3	5	2	10	2	6	2	0	0	0	0	0	0
10349	0	8	0	0	0	11	0	10	6	0	0	7	12	5	13	14	18	23	21	13	27	9	0	22	9	0	0	2	3	0	0	1	0	19	8	0	4	21	12	0	6	15	14	13	0	3	8	0	0	0	2	4	0	7	16	39	9	0	0	20	26	14	0	0	0	1	1	0	0	0	0	0	0	1	0	0	0	1	0	0	1	0	0	0	0	0	0	0	0	0	0	0	0	0	1	0	1	0	0	0	0	0	0	0	0	0	0	0	0	0	1	0	0	0	1	1	1	0	0	0	1	0	0	0	0	1	0	0	0	0	0	0	0	1	0	0	0	0	0	1	0	0	0	0	0	1	0	0	0	1	10	4	9	17	18	1	1	0	4	2	0	8	5	6	9	8	7	9	5	4	3	4	7	5	10	15	1	1	3	15	0	9	8	3	3	14	12	3	7	18	13	9	6	15	13	19	12	8	7	8	18	2	17	3	14	2	26	2	0	4	0	7	4	5	0	0	0	0	0	0	0	0	0	0	0	0	0	0	0	0	0	0	0	0	2	0	0	0	0	0	1	0	1	0
10355	0	0	0	0	0	10	3	16	3	3	1	6	7	11	12	21	23	57	20	11	31	18	1	32	13	0	0	0	0	0	0	0	0	32	22	0	9	1	20	0	2	11	29	19	2	1	15	0	0	0	3	1	0	7	28	58	14	0	0	40	20	5	0	0	1	11	1	0	10	1	17	12	12	22	9	15	30	16	11	8	17	13	14	12	10	9	25	15	21	0	1	5	0	0	2	0	9	7	12	6	5	3	7	2	7	3	3	2	1	0	2	25	14	1	9	31	38	44	0	8	11	1	8	3	0	26	17	12	7	15	19	8	1	5	5	13	9	0	1	1	28	4	1	20	29	5	27	47	57	2	12	13	9	21	1	4	1	0	3	0	0	10	8	8	9	9	4	7	1	14	0	2	3	4	24	11	3	2	1	16	0	20	10	5	3	17	14	3	14	11	11	24	6	36	17	34	10	14	9	12	23	2	20	17	15	6	38	3	2	1	2	0	5	6	0	1	1	0	1	3	1	0	7	1	0	0	0	0	0	0	0	0	0	0	0	0	0	0	0	0	0	0	0	10
10361	0	2	0	0	0	10	1	10	4	0	0	8	9	6	16	12	16	22	15	10	37	14	0	13	7	0	0	1	1	1	0	0	0	10	12	0	5	0	7	0	3	5	15	16	0	2	15	1	0	0	4	3	0	0	14	38	3	0	0	17	14	9	0	0	0	0	0	0	0	0	0	0	0	0	0	0	0	0	0	0	0	0	0	0	0	0	0	0	0	0	0	0	0	0	0	0	0	0	0	0	0	0	0	0	0	0	0	0	0	0	0	0	0	0	0	0	0	0	0	0	0	0	0	0	0	0	0	0	0	0	0	0	0	0	0	0	0	0	0	0	0	0	0	0	0	0	0	0	0	0	5	10	9	6	0	3	0	0	0	0	0	4	9	4	3	9	5	8	0	6	4	4	4	1	9	11	0	1	1	10	0	6	4	1	6	12	8	5	3	11	6	5	5	20	4	14	8	6	4	7	12	0	6	4	9	7	13	3	0	4	1	2	3	3	0	0	1	0	1	0	0	0	4	1	0	0	0	0	0	0	0	0	0	0	0	0	0	0	0	0	0	0	0	7
10377	2	9	0	0	0	64	9	75	47	0	0	50	47	59	76	83	54	72	46	69	148	58	0	68	50	15	4	15	15	24	3	3	3	40	43	1	29	16	15	10	29	40	37	133	2	14	42	1	0	0	58	34	0	55	71	106	66	1	0	58	57	55	1	1	7	26	14	8	22	11	34	25	30	22	16	22	33	23	33	10	12	21	40	30	40	20	11	31	12	8	12	11	15	3	19	17	21	18	20	6	17	13	18	10	18	10	12	16	6	11	22	21	16	4	20	43	63	30	36	18	26	3	12	9	23	0	28	29	25	25	15	22	13	19	14	33	30	10	6	8	17	11	15	27	29	45	43	39	30	11	47	25	61	31	11	19	9	5	30	7	7	23	16	21	14	26	28	20	17	22	12	25	30	17	29	38	7	18	28	48	15	44	30	27	18	34	50	29	21	36	22	44	22	49	37	35	20	9	14	32	60	13	19	27	36	6	41	22	3	25	11	21	19	25	3	0	1	1	1	0	1	0	21	6	0	0	0	0	0	0	0	0	0	0	0	0	0	1	0	0	0	0	0	13
10380	0	0	0	0	0	10	2	0	5	0	0	9	17	2	4	20	22	35	31	10	44	16	0	32	17	0	0	2	2	0	0	0	0	29	20	0	6	35	23	2	10	13	18	32	0	1	11	0	9	0	17	3	0	5	22	52	10	1	0	43	42	14	0	1	2	5	22	6	10	8	13	9	7	17	8	16	31	19	10	8	7	18	7	11	14	14	19	16	14	2	1	3	2	0	3	8	5	5	10	4	8	9	1	3	1	1	3	10	0	0	8	21	14	0	12	25	39	14	7	9	11	2	6	4	3	7	19	10	15	8	6	3	0	11	1	11	8	1	5	13	27	4	0	11	25	23	22	39	50	0	16	20	11	19	39	10	1	0	0	1	0	12	8	12	5	7	8	8	5	11	0	2	2	4	22	14	0	1	0	18	0	8	11	6	6	10	9	7	16	13	6	27	4	11	5	31	8	10	8	11	13	2	18	8	15	9	31	3	0	1	2	7	13	5	0	2	0	0	0	1	2	1	13	0	13	9	0	0	3	2	8	3	21	16	26	7	7	9	1	4	13	3	3	9
10383	0	0	0	4	3	4	0	0	1	0	0	3	8	11	19	16	9	19	14	10	15	10	0	15	8	0	0	0	0	2	1	0	0	11	6	0	11	0	0	0	4	3	6	15	7	4	7	0	12	0	14	3	2	0	8	18	4	1	0	4	15	2	1	0	0	0	0	0	0	0	0	0	0	0	0	0	0	0	0	0	0	0	0	0	0	0	0	0	0	0	0	0	0	0	0	0	0	0	0	0	0	0	0	0	0	0	0	0	0	0	0	0	0	0	0	0	0	0	0	0	0	0	0	0	0	0	0	0	0	0	0	0	0	0	0	0	0	0	0	0	0	0	0	0	5	6	2	10	4	12	9	6	8	6	10	0	1	0	6	4	0	7	2	5	2	3	2	8	5	3	0	5	2	1	7	8	0	0	1	11	0	12	5	8	2	7	8	2	3	4	4	9	3	13	12	10	7	3	0	5	9	0	8	4	8	4	13	2	0	1	1	2	7	7	0	0	0	0	0	0	0	0	3	1	2	6	3	0	1	1	2	5	5	5	6	7	4	6	0	5	6	0	4	2
10421	0	6	0	1	0	16	3	37	13	0	0	15	14	6	39	38	53	70	40	25	99	28	0	50	20	1	0	8	3	2	0	0	0	29	24	1	12	44	30	0	8	18	24	48	0	2	13	2	0	0	23	7	0	1	39	91	24	0	0	62	33	19	0	0	6	5	21	2	26	12	33	21	21	23	16	30	26	32	19	10	19	37	35	25	18	20	28	21	18	0	3	3	4	4	3	8	23	10	19	5	8	14	7	1	6	1	3	9	1	1	9	30	20	1	11	43	55	38	27	9	20	1	7	8	7	33	21	21	8	15	17	12	4	11	9	20	6	3	9	10	54	4	4	23	27	19	21	28	36	1	24	23	29	33	3	7	5	1	6	8	0	23	7	16	7	17	6	15	9	15	3	7	16	8	42	19	2	0	6	24	4	37	12	13	8	23	28	14	19	19	13	24	20	30	26	57	14	14	13	21	33	5	20	13	22	3	76	4	0	14	5	9	12	7	2	3	3	0	1	2	1	0	19	3	0	0	0	0	0	1	0	2	2	0	1	1	0	0	0	0	0	0	0	1
10440	0	13	9	13	12	7	1	15	5	0	0	11	17	24	19	29	39	65	37	29	70	21	0	23	13	0	0	2	3	1	0	0	2	22	20	0	17	1	15	0	6	19	7	9	16	5	23	0	14	7	15	10	0	18	32	72	20	0	0	57	46	14	0	0	0	0	0	0	0	0	0	0	0	0	0	0	0	0	0	0	0	0	0	0	0	0	0	0	0	0	0	0	0	0	0	0	0	0	0	0	0	0	0	0	0	0	0	0	0	0	0	0	0	0	0	0	0	0	0	0	0	0	0	0	0	0	0	0	0	0	0	0	0	0	0	0	0	0	0	0	0	0	0	0	18	7	17	22	28	2	20	20	17	29	51	8	1	0	6	2	0	11	26	5	10	17	6	11	8	11	0	5	7	8	24	23	1	4	2	38	0	19	8	7	8	22	11	13	13	22	13	23	18	22	13	30	21	14	11	23	23	4	22	10	27	7	51	2	0	3	0	6	11	6	1	9	1	0	4	2	4	1	14	3	5	8	1	2	1	4	1	10	26	18	28	4	11	8	0	5	10	6	12	7
10450	4	6	0	0	0	36	5	28	21	0	0	14	29	43	37	71	41	70	42	44	38	56	0	45	28	2	2	4	8	3	1	2	0	33	43	0	10	0	21	0	16	29	37	72	0	5	34	0	0	0	31	14	0	19	39	97	33	62	0	76	69	18	0	0	0	0	0	0	0	0	0	0	0	0	0	0	0	0	0	0	0	0	0	0	0	0	0	0	0	0	0	0	0	0	0	0	0	0	0	0	0	0	0	0	0	0	0	0	0	0	0	0	0	0	0	0	0	0	0	0	0	0	0	0	0	0	0	0	0	0	0	0	0	0	0	0	0	0	0	0	0	0	0	0	0	0	0	0	1	0	30	15	25	25	0	15	7	0	5	6	0	18	11	18	11	12	15	9	5	27	1	8	13	7	27	14	2	0	2	33	0	22	17	12	6	25	22	11	26	23	19	25	17	31	24	50	19	20	17	22	38	16	31	20	23	16	64	4	0	6	4	10	13	12	0	1	1	0	0	0	1	0	9	1	19	36	4	0	1	3	15	13	32	31	41	10	17	8	0	11	26	8	19	9
10474	0	3	34	45	80	82	26	1	0	0	1	77	87	67	155	159	106	102	88	127	214	160	1	102	120	19	17	18	28	37	8	28	3	102	81	3	65	1	28	6	125	52	45	101	60	68	111	2	106	134	112	64	0	69	109	195	89	2	1	131	171	63	0	0	0	0	0	0	0	0	0	0	0	0	0	0	0	0	0	0	0	0	0	0	0	0	0	0	0	0	0	0	0	0	0	0	0	0	0	0	0	0	0	0	0	0	0	0	0	0	0	0	0	0	0	0	0	0	0	0	0	0	0	0	0	0	0	0	0	0	0	0	0	0	0	0	0	0	0	0	0	0	0	0	90	111	101	89	70	82	117	64	92	66	78	81	31	1	60	22	5	94	69	27	56	78	59	82	39	78	37	58	55	35	60	61	19	13	38	83	0	90	89	85	39	65	76	41	49	106	49	98	57	107	106	96	52	42	26	78	104	25	102	56	105	37	100	36	1	61	41	56	58	58	0	3	1	0	1	2	0	1	17	18	55	65	32	21	29	54	101	96	43	48	86	39	73	40	3	44	72	28	78	47
10493	0	2	0	0	0	9	0	10	11	0	0	8	8	4	17	13	6	12	10	11	18	9	0	6	7	2	0	2	5	3	0	0	0	9	3	1	8	11	1	2	1	5	8	14	0	4	2	1	0	0	5	6	0	4	12	22	3	0	0	2	12	0	1	0	0	0	0	0	0	0	0	0	0	0	0	0	0	0	0	0	0	0	0	0	0	0	0	0	0	0	0	0	0	0	0	0	0	0	0	0	0	0	0	0	0	0	0	0	0	0	0	0	0	0	0	0	0	0	0	0	0	0	0	0	0	0	0	0	0	0	0	0	0	0	0	0	0	0	0	0	0	0	0	0	0	0	0	0	0	0	8	6	8	6	6	4	0	1	1	2	1	8	2	5	5	2	0	1	5	2	3	8	9	2	3	10	2	3	6	6	5	8	8	3	6	12	8	5	6	6	2	5	3	5	4	10	5	6	3	4	10	2	10	4	2	4	15	1	0	1	6	5	1	4	0	0	0	0	0	0	0	0	0	0	0	0	0	0	0	0	0	0	0	0	0	0	0	0	0	0	0	0	0	0
10504	0	8	40	32	56	26	12	45	0	0	0	40	52	67	55	113	105	197	106	66	167	100	0	80	46	0	2	7	8	2	1	0	2	98	76	0	34	2	52	0	16	40	34	53	18	11	60	0	24	28	48	13	0	20	110	208	52	4	0	166	125	42	0	0	1	0	0	0	0	0	2	0	4	2	0	0	1	0	2	0	1	0	0	3	6	0	0	3	1	0	0	0	0	0	1	2	0	1	1	0	1	0	0	0	0	1	1	0	0	0	0	0	1	0	0	2	2	2	1	1	1	0	0	1	0	1	0	0	0	0	1	0	0	0	0	0	2	0	0	0	1	0	0	1	56	34	54	66	88	36	54	48	33	56	119	11	2	0	11	2	0	43	36	23	28	31	19	37	8	35	4	11	26	19	97	31	1	1	3	64	0	54	31	21	23	73	66	34	49	68	28	66	41	96	62	119	57	31	27	44	88	14	64	42	79	30	157	6	0	12	5	27	36	22	0	11	2	0	6	1	1	6	46	0	8	39	6	2	1	7	15	22	52	54	88	26	24	25	0	19	49	11	40	16
10506	0	0	1	3	7	3	1	0	0	0	0	5	3	6	0	19	17	18	11	9	19	8	0	14	8	1	0	2	2	0	0	0	0	7	5	0	4	0	4	0	2	1	2	8	3	2	15	0	8	4	6	3	0	7	15	25	7	0	0	19	17	5	0	0	1	0	0	0	0	0	0	0	0	0	0	0	0	0	0	0	0	0	0	0	0	0	0	0	0	0	0	0	0	0	0	0	0	0	0	0	0	0	0	0	0	0	0	0	0	0	0	0	0	0	0	0	0	0	0	0	0	0	0	0	0	0	0	0	0	0	0	0	0	0	0	0	0	0	0	0	0	0	0	0	3	7	6	7	8	9	4	4	6	11	7	4	2	0	1	1	0	5	12	8	1	8	4	4	3	2	2	2	8	3	12	5	0	0	1	12	0	8	1	2	1	10	7	4	4	9	5	10	5	10	9	21	4	10	4	3	9	2	2	4	6	3	24	0	0	1	1	5	5	5	0	2	0	0	0	0	0	0	4	0	2	7	1	0	0	0	2	5	7	4	15	0	3	5	0	4	7	1	5	5
10510	2	0	0	0	0	7	3	12	12	2	4	4	18	16	20	17	16	27	15	21	13	13	0	18	16	1	2	1	3	6	1	4	0	17	8	0	8	0	12	2	11	14	13	23	3	0	16	0	0	0	10	1	0	12	16	33	6	18	0	27	33	12	0	0	0	0	0	0	0	0	0	0	0	0	0	0	0	0	0	0	0	0	0	0	0	0	0	0	0	0	0	0	0	0	0	0	0	0	0	0	0	0	0	0	0	0	0	0	0	0	0	0	0	0	0	0	0	0	0	0	0	0	0	0	0	0	0	0	0	0	0	0	0	0	0	0	0	0	0	0	0	0	0	0	0	0	0	0	0	0	15	12	4	6	14	5	2	0	3	1	0	7	10	3	5	8	3	12	7	10	1	4	8	5	14	8	5	1	4	8	5	8	9	3	3	14	9	4	7	18	6	18	6	16	8	14	13	8	6	16	22	3	15	6	11	8	24	3	1	2	1	2	6	13	0	0	0	0	0	0	0	0	3	1	3	11	5	2	1	5	6	8	4	6	10	4	6	6	0	3	9	5	6	6
10542	37	0	0	0	0	82	18	116	124	85	1	77	77	76	124	139	142	156	111	124	78	130	1	115	119	13	20	20	35	26	4	11	4	88	105	1	43	0	49	13	63	72	106	184	72	17	88	2	0	0	36	58	0	53	96	241	60	137	1	146	148	77	1	0	0	0	0	0	0	0	0	0	0	0	0	0	0	0	0	0	0	0	0	0	0	0	0	0	0	0	0	0	0	0	0	0	0	0	0	0	0	0	0	0	0	0	0	0	0	0	0	0	0	0	0	0	0	0	0	0	0	0	0	0	0	0	0	0	0	0	0	0	0	0	0	0	0	0	0	0	0	0	0	0	132	80	90	81	95	9	115	49	78	94	34	47	38	4	40	35	6	64	66	37	42	56	46	56	37	61	16	41	66	24	72	60	26	14	35	89	1	113	64	64	46	58	96	32	63	121	48	88	57	90	98	89	63	53	25	101	97	42	96	59	94	46	137	30	4	51	18	50	56	49	1	1	0	0	2	0	2	0	12	19	50	73	25	35	11	31	57	66	57	49	92	41	63	55	15	37	70	33	72	52
10547	1	0	138	131	270	3	43	0	0	0	0	246	224	256	671	387	316	339	285	402	628	347	0	313	342	84	50	70	134	179	18	60	37	227	218	17	196	6	102	30	263	154	143	295	414	178	231	24	333	374	419	214	1	8	331	594	196	2	0	387	401	193	3	0	0	0	0	0	0	0	0	0	0	0	0	0	0	0	0	0	0	0	0	0	0	0	0	0	0	0	0	0	0	0	0	0	0	0	0	0	0	0	0	0	0	0	0	0	0	0	0	0	0	0	0	0	0	0	0	0	0	0	0	0	0	0	0	0	0	0	0	0	0	0	0	0	0	0	0	0	0	0	0	0	305	254	250	223	227	44	269	174	261	208	10	162	128	0	154	101	29	189	165	110	105	203	141	161	129	154	81	103	181	113	224	211	119	99	103	249	94	241	161	166	135	175	232	83	142	273	140	231	134	253	204	255	153	112	95	190	237	95	234	149	212	75	309	147	9	114	83	169	144	159	76	2	0	2	5	1	4	1	40	72	139	206	83	111	74	147	219	201	147	132	298	128	170	152	0	0	0	0	0	0
10558	0	0	2	2	2	6	1	5	4	0	0	5	6	6	11	4	7	9	4	3	1	2	2	7	7	2	5	3	2	3	0	1	0	5	10	0	7	0	0	0	8	9	1	6	3	1	6	0	2	0	3	4	0	6	11	10	3	16	3	5	13	1	0	0	5	3	1	0	7	3	10	9	4	8	5	6	7	4	8	2	4	10	6	5	5	4	6	5	6	3	1	1	2	2	3	9	4	4	4	0	1	4	2	4	1	1	5	1	2	1	3	7	5	2	1	6	8	4	4	3	1	1	2	2	1	9	7	4	7	4	6	3	0	3	6	5	4	0	0	1	2	1	0	6	11	12	16	12	11	0	8	4	7	2	2	2	1	0	5	4	0	4	3	1	0	2	2	4	5	4	2	1	3	1	5	5	3	2	1	7	2	3	9	6	0	2	4	5	4	4	2	5	4	10	3	9	1	2	4	4	9	2	5	3	2	0	10	3	1	3	1	4	1	3	0	1	0	0	0	0	0	0	0	2	2	4	0	3	1	2	4	0	10	4	8	0	3	1	0	0	0	0	0	0
10570	0	5	6	0	0	12	3	4	11	0	0	7	10	9	7	11	10	2	0	10	0	4	0	6	7	0	1	1	4	1	0	4	1	5	2	0	4	0	3	3	1	9	3	9	0	6	7	1	0	0	11	9	0	14	9	6	6	20	1	10	7	6	0	0	0	0	0	0	0	0	0	0	0	0	0	0	0	0	0	0	0	0	0	0	0	0	0	0	0	0	0	0	0	0	0	0	0	0	0	0	0	0	0	0	0	0	0	0	0	0	0	0	0	0	0	0	0	0	0	0	0	0	0	0	0	0	0	0	0	0	0	0	0	0	0	0	0	0	0	0	0	0	0	0	3	9	7	6	6	3	3	4	3	5	0	6	1	0	4	0	0	5	5	1	5	8	5	3	1	6	0	5	3	1	5	1	1	0	3	11	0	7	10	7	5	3	7	5	3	4	2	7	1	2	6	5	3	2	2	3	8	1	2	4	7	1	1	6	0	4	2	2	5	4	0	0	0	0	0	0	0	0	1	1	0	1	0	1	1	4	4	7	2	3	11	0	2	4	0	0	0	0	0	0
10599	0	0	2	4	2	13	1	17	15	0	0	11	8	1	20	10	6	6	6	4	0	9	0	6	10	3	0	2	4	1	0	4	4	7	3	0	1	3	3	0	6	1	3	12	0	3	3	1	0	0	10	8	0	2	11	16	1	32	0	11	13	13	0	0	3	2	3	2	6	1	5	10	13	14	4	5	6	8	4	0	4	5	7	6	2	7	4	3	1	0	5	1	3	2	10	3	2	4	3	3	3	4	3	7	8	2	4	7	2	4	4	12	4	0	1	10	4	7	3	3	7	2	4	3	0	3	3	4	6	5	5	6	1	5	1	9	5	0	2	0	0	0	0	2	12	17	15	3	6	0	6	2	8	3	0	5	2	0	8	0	0	4	4	4	2	4	4	5	3	1	4	1	5	1	5	6	4	3	4	13	0	5	6	6	3	8	5	1	5	5	4	10	3	7	5	9	4	1	2	2	8	1	2	4	5	1	10	1	2	3	1	6	3	4	3	0	0	0	0	0	0	0	2	2	10	7	0	2	5	8	1	5	4	3	5	4	2	1	0	0	0	0	0	0
10615	0	3	5	3	5	4	0	10	1	0	0	5	6	11	0	17	9	17	16	12	21	7	0	10	4	0	0	2	0	1	1	1	2	8	12	0	3	0	3	0	3	5	6	9	4	1	14	0	0	6	13	5	1	23	5	19	10	1	0	21	11	8	1	0	0	0	0	0	0	0	0	0	0	0	0	0	0	0	0	0	0	0	0	0	0	0	0	0	0	0	0	0	0	0	0	0	0	0	0	0	0	0	0	0	0	0	0	0	0	0	0	0	0	0	0	0	0	0	0	0	0	0	0	0	0	0	0	0	0	0	0	0	0	0	0	0	0	0	0	0	0	0	0	0	14	10	4	5	14	4	5	5	6	9	8	3	2	1	1	2	0	7	3	5	1	4	3	5	3	4	2	1	6	4	5	3	0	2	2	5	0	7	5	7	2	6	7	3	5	11	4	10	3	9	8	10	9	3	4	9	10	2	8	4	7	2	12	1	0	7	2	4	10	3	0	1	1	0	0	0	0	0	1	0	1	10	1	3	0	6	2	9	4	5	12	5	2	3	3	1	5	3	9	3
10618	0	10	4	1	11	14	10	15	14	1	0	12	7	7	0	21	11	14	14	19	28	13	0	9	29	10	6	4	8	5	1	6	1	9	4	1	15	0	4	2	10	9	8	14	17	7	13	2	1	10	26	17	0	28	11	17	5	1	0	2	20	7	0	0	0	0	0	0	0	0	0	0	0	0	0	0	0	0	0	0	0	0	0	0	0	0	0	0	0	0	0	0	0	0	0	0	0	0	0	0	0	0	0	0	0	0	0	0	0	0	0	0	0	0	0	0	0	0	0	0	0	0	0	0	0	0	0	0	0	0	0	0	0	0	0	0	0	0	0	0	0	0	0	0	9	19	21	12	8	16	14	3	14	10	8	24	11	3	9	7	5	12	10	4	3	13	14	15	10	8	6	6	6	5	7	12	9	19	8	5	2	13	8	11	8	7	9	4	5	14	0	7	7	16	9	11	4	3	1	10	11	3	4	4	11	3	9	12	1	6	5	9	6	14	2	0	0	0	0	0	1	0	2	3	14	8	5	15	6	12	9	14	11	8	12	10	8	9	4	3	5	3	12	8
10630	0	1	0	0	0	6	0	4	2	0	0	7	6	3	5	6	9	9	2	5	8	2	0	7	4	1	0	1	0	1	0	1	0	0	2	0	5	9	3	2	2	0	6	12	0	2	4	0	0	0	4	0	0	3	7	20	2	0	0	4	9	9	0	0	0	0	0	0	0	0	0	0	0	0	0	0	0	0	0	0	0	0	0	0	0	0	0	0	0	0	0	0	0	0	0	0	0	0	0	0	0	0	0	0	0	0	0	0	0	0	0	0	0	0	0	0	0	0	0	0	0	0	0	0	0	0	0	0	0	0	0	0	0	0	0	0	0	0	0	0	0	0	0	0	4	6	6	4	0	1	11	1	4	2	3	1	2	0	1	0	1	6	3	2	2	5	2	3	0	2	0	4	4	2	2	5	0	0	2	5	1	3	3	5	3	2	8	2	1	6	2	5	3	1	5	5	5	1	1	2	8	3	3	2	6	0	9	7	0	5	1	3	6	2	0	0	0	0	0	0	0	0	0	0	0	0	0	0	0	0	0	0	0	0	0	0	0	0	0	0	0	0	0	0
10720	6	0	5	0	20	24	1	0	0	0	0	17	15	5	29	24	16	31	19	32	59	9	0	20	18	7	10	6	15	14	3	5	6	22	13	6	8	3	2	3	12	7	6	17	0	4	17	2	17	26	26	21	0	0	22	47	12	0	3	25	20	13	0	7	14	8	8	12	7	6	16	6	15	12	10	7	17	21	15	5	11	18	13	19	15	12	11	18	6	9	6	4	9	5	11	5	18	15	12	7	6	11	8	9	10	6	3	7	13	12	9	9	8	3	8	24	22	23	13	10	12	4	8	4	15	8	15	6	13	11	4	7	4	11	9	16	7	7	0	4	4	0	1	9	18	21	12	16	15	12	18	12	13	15	0	9	11	10	6	1	6	8	5	5	3	8	12	5	13	13	8	8	22	5	7	11	8	13	15	17	15	11	8	16	7	6	14	4	11	14	8	15	3	18	9	18	11	6	6	24	15	2	14	12	18	7	16	18	3	10	2	9	6	14	4	0	0	0	0	0	0	0	1	7	0	0	0	0	0	0	0	0	0	0	0	0	0	0	1	1	0	1	0	4
10724	3	0	0	0	0	28	4	59	37	0	12	32	61	61	109	139	156	194	132	89	183	96	1	95	51	0	3	11	5	1	1	3	0	99	105	1	39	5	48	0	25	122	102	131	21	3	92	0	0	0	69	11	0	2	145	233	71	0	0	175	135	57	1	0	0	0	0	0	2	0	2	0	1	0	0	1	4	1	0	1	3	4	1	3	1	2	2	3	3	0	0	0	0	0	0	1	2	2	3	0	0	0	1	1	1	1	0	1	0	0	2	2	2	0	1	4	9	3	0	1	3	0	1	0	1	0	2	0	0	0	1	1	0	0	1	0	4	0	0	1	2	0	0	0	5	1	10	1	1	0	84	36	62	90	52	14	3	0	6	10	0	54	49	44	33	69	13	50	22	32	4	16	27	26	108	64	0	2	4	85	1	95	38	11	31	72	77	15	55	75	31	85	38	132	71	138	53	44	38	62	100	18	74	57	94	32	116	3	0	18	9	24	49	21	0	3	0	2	2	3	3	1	19	3	10	69	6	1	1	1	18	23	61	48	93	25	29	20	0	12	54	23	54	21
10727	9	3	0	0	0	22	14	26	38	21	0	29	40	13	53	47	38	40	31	54	87	41	0	29	43	13	10	7	7	25	5	5	8	29	27	2	16	1	12	8	11	20	15	70	24	5	14	0	0	0	22	27	1	0	31	97	12	1	0	56	57	22	0	5	22	19	18	17	30	14	19	15	30	27	25	11	30	28	33	15	26	11	23	24	21	24	21	30	17	11	12	3	15	3	25	15	26	20	23	7	12	7	8	17	17	9	14	16	13	13	19	10	16	7	18	25	38	38	22	15	17	12	14	10	17	9	18	19	17	21	15	11	6	25	19	25	24	11	4	1	3	0	0	4	48	53	41	27	41	23	36	20	15	22	6	18	27	0	11	10	5	8	17	10	13	15	14	13	15	17	9	9	18	10	21	21	15	16	17	27	11	23	17	29	15	21	29	10	19	28	15	31	12	21	17	27	21	16	11	25	19	8	27	13	21	12	34	20	8	17	3	16	20	14	16	0	0	1	0	0	1	0	2	8	15	20	4	19	6	18	12	19	13	16	16	8	16	11	0	0	0	0	0	0
10730	0	0	6	6	1	12	0	11	15	0	0	9	10	12	5	20	11	12	8	14	29	20	0	17	22	9	1	2	5	9	1	1	5	3	12	0	8	0	1	7	9	7	2	14	0	6	6	0	0	0	12	9	0	21	10	33	12	0	0	19	16	13	0	3	11	4	4	5	11	7	13	10	9	9	5	8	8	9	8	2	4	10	10	10	8	4	11	11	12	2	6	0	6	2	11	5	10	9	8	0	3	4	2	8	4	4	9	3	4	6	9	5	6	1	8	15	17	13	15	9	13	3	6	1	5	2	7	4	8	11	2	4	2	9	3	8	11	3	2	1	3	0	0	2	16	18	9	4	5	3	12	3	7	5	5	4	8	1	9	3	0	4	2	4	3	8	5	5	5	11	0	7	8	5	6	6	6	5	2	14	5	21	5	4	6	7	6	4	6	14	5	8	4	14	9	9	6	2	3	5	16	2	8	4	13	4	9	7	3	4	1	7	5	11	2	0	0	0	0	0	0	0	1	8	5	9	1	4	0	9	7	7	6	5	12	5	3	7	5	4	10	0	6	0
10740	261	572	0	0	0	863	103	626	803	0	0	521	439	533	830	835	739	960	516	778	588	685	0	649	766	199	103	187	211	567	58	60	136	470	405	114	374	653	423	96	0	491	483	1056	0	171	512	49	0	0	706	439	0	448	563	1570	635	1073	0	975	869	409	2	0	0	0	0	0	0	0	0	0	0	0	0	0	0	0	0	0	0	0	0	0	0	0	0	0	0	0	0	0	0	0	0	0	0	0	0	0	0	0	0	0	0	0	0	0	0	0	0	0	0	0	0	0	0	0	0	0	0	0	0	0	0	0	0	0	0	0	0	0	0	0	0	0	0	0	0	0	0	0	0	0	0	0	0	0	0	0	492	305	420	320	396	359	384	4	259	276	114	312	298	156	196	317	276	316	203	307	136	204	354	184	425	372	260	350	221	514	92	484	362	332	274	319	410	246	287	550	265	368	209	459	368	502	285	224	130	352	486	128	538	280	457	201	777	365	111	226	152	325	240	259	285	32	2	5	13	9	7	1	76	171	297	362	140	230	130	301	308	329	307	273	478	261	354	275	42	270	289	210	360	247
10758	0	0	0	0	0	25	3	36	26	0	1	21	18	29	44	64	52	69	44	47	40	24	0	46	32	4	6	6	2	10	0	1	0	44	22	6	17	1	38	3	42	31	36	58	0	9	33	2	0	0	45	17	0	35	54	92	45	33	0	48	61	26	0	2	17	19	18	4	13	23	35	37	8	33	18	35	41	27	27	14	45	31	31	0	30	25	32	32	27	4	3	4	11	2	17	18	23	21	37	9	18	16	13	19	12	9	16	8	4	4	23	25	33	6	16	48	65	38	23	19	17	0	13	15	5	42	26	27	23	13	22	21	2	21	9	23	25	9	7	29	34	15	10	25	36	42	33	26	27	5	22	25	28	28	43	18	13	0	10	6	0	26	10	14	17	29	15	18	14	13	7	8	23	7	20	19	3	3	10	35	2	30	11	19	16	18	28	17	17	35	15	18	20	42	29	49	10	9	6	23	28	8	58	22	27	20	56	6	1	11	8	17	19	8	1	3	2	1	1	0	2	1	31	0	18	9	9	1	3	4	21	8	28	27	33	19	23	8	0	0	0	0	0	0
10764	8	21	0	1	0	182	33	113	99	0	0	92	101	71	195	178	95	98	102	158	278	162	0	107	127	4	1	21	27	11	5	10	0	95	73	0	63	21	41	5	69	129	87	195	2	44	108	1	0	0	149	60	0	50	126	170	62	4	1	106	133	75	2	2	2	1	0	0	3	0	3	2	4	6	3	2	1	3	3	1	5	3	6	3	0	3	3	6	1	0	0	0	0	0	3	0	0	0	1	1	5	3	1	1	1	0	1	1	0	0	2	3	0	0	2	1	5	5	2	2	2	0	0	2	0	1	1	2	2	1	4	2	1	0	0	3	3	1	0	0	0	0	0	0	47	43	50	59	41	2	122	64	109	94	5	58	10	0	39	29	0	96	75	51	48	85	59	80	45	62	11	48	45	43	91	102	6	7	33	132	8	122	97	57	47	47	97	62	53	103	56	75	47	110	101	124	58	25	22	64	86	27	84	55	90	23	88	31	1	53	33	71	61	60	0	1	1	0	0	1	0	0	10	10	0	3	0	0	0	1	3	2	0	0	0	0	2	0	0	0	0	0	1	45
10772	0	0	0	0	0	12	3	0	0	0	0	5	7	12	2	20	13	20	8	12	29	17	0	13	12	4	0	1	4	2	0	1	0	15	22	1	6	17	9	0	6	8	20	22	0	2	10	0	19	8	11	7	0	22	13	24	8	0	0	22	24	3	0	0	0	0	0	0	0	0	0	0	0	0	0	0	0	0	0	0	0	0	0	0	0	0	0	0	0	0	0	0	0	0	0	0	0	0	0	0	0	0	0	0	0	0	0	0	0	0	0	0	0	0	0	0	0	0	0	0	0	0	0	0	0	0	0	0	0	0	0	0	0	0	0	0	0	0	0	0	0	0	0	0	0	0	0	0	0	0	14	6	9	8	16	10	5	0	0	4	0	10	7	4	5	8	10	13	4	9	0	3	6	2	9	13	0	3	1	17	0	11	4	5	10	10	8	10	10	8	6	14	4	6	4	9	11	15	0	7	12	2	10	6	15	1	13	2	0	5	3	4	8	7	0	2	0	0	0	0	0	0	2	1	7	10	3	3	1	5	12	6	9	6	21	6	3	7	0	2	8	10	6	8
10780	0	0	1	2	7	9	0	0	0	0	0	13	12	16	4	21	8	23	10	29	65	28	1	21	24	4	6	3	9	11	2	5	6	12	15	1	7	0	7	5	8	1	1	6	4	8	10	3	18	19	23	17	0	30	10	44	17	1	0	20	17	9	0	0	0	0	0	0	0	0	0	0	0	0	0	0	0	0	0	0	0	0	0	0	0	0	0	0	0	0	0	0	0	0	0	0	0	0	0	0	0	0	0	0	0	0	0	0	0	0	0	0	0	0	0	0	0	0	0	0	0	0	0	0	0	0	0	0	0	0	0	0	0	0	0	0	0	0	0	0	0	0	0	0	11	16	12	8	10	2	25	11	6	7	2	14	11	0	13	4	4	11	5	0	7	2	3	4	8	10	4	4	4	4	3	7	6	4	9	12	1	11	5	11	5	8	19	4	7	16	13	16	6	11	15	8	6	4	2	8	25	5	18	5	12	2	7	18	3	5	5	8	12	4	0	0	0	0	0	0	0	0	3	3	3	11	2	3	1	4	20	13	8	6	12	4	14	9	1	16	10	6	8	12
10809	0	11	0	0	0	38	0	16	5	0	0	1	12	28	49	7	62	27	36	11	35	9	0	24	18	6	0	4	5	8	2	1	0	17	18	4	52	105	44	5	18	26	18	30	0	23	49	0	7	6	10	2	0	0	32	51	43	0	0	28	21	18	0	0	0	0	0	0	0	0	0	0	0	0	0	0	0	0	0	0	0	0	0	0	0	0	0	0	0	0	0	0	0	0	0	0	0	0	0	0	0	0	0	0	0	0	0	0	0	0	0	0	0	0	0	0	0	0	0	0	0	0	0	0	0	0	0	0	0	0	0	0	0	0	0	0	0	0	0	0	0	0	0	0	37	14	30	20	73	0	19	11	11	18	140	17	21	0	6	7	3	11	21	7	25	19	5	7	0	9	2	4	4	9	22	8	2	6	2	39	4	11	16	12	13	37	25	3	4	18	9	36	12	2	16	44	11	10	6	6	25	14	34	7	43	8	64	6	0	4	7	0	9	2	0	0	0	0	0	0	0	0	0	0	0	0	0	0	0	0	0	0	0	0	0	0	0	0	0	0	0	0	0	0
10833	0	4	0	0	0	19	0	22	3	0	0	6	12	19	4	62	196	568	210	11	89	29	0	104	10	0	0	3	0	1	0	0	0	255	207	0	8	852	385	4	2	39	52	48	0	3	73	1	0	0	13	3	0	10	114	689	101	4	0	474	88	23	0	0	0	0	0	0	0	0	0	0	0	0	0	0	0	0	0	0	0	0	0	0	0	0	0	0	0	0	0	0	0	0	0	0	0	0	0	0	0	0	0	0	0	0	0	0	0	0	0	0	0	0	0	0	0	0	0	0	0	0	0	0	0	0	0	0	0	0	0	0	0	0	0	0	0	0	0	0	0	0	0	0	0	0	0	0	0	0	33	22	25	209	1964	5	10	0	3	2	1	47	72	35	34	13	4	12	2	19	8	3	4	9	439	88	3	1	0	95	4	76	15	6	2	300	79	15	54	72	51	226	56	290	133	850	212	201	193	87	204	43	515	77	135	129	1319	5	3	7	0	2	16	4	0	0	0	0	0	0	0	0	0	0	0	0	0	0	0	0	0	0	0	0	0	0	0	0	0	0	0	0	0	0
10839	0	0	0	0	0	13	2	16	6	0	0	23	11	25	41	24	19	26	38	18	67	13	0	23	19	5	4	8	10	13	8	9	3	14	5	2	7	16	4	12	26	11	14	30	0	6	1	13	14	12	26	18	0	0	27	36	24	0	0	24	15	10	0	2	10	9	10	7	9	10	15	10	13	7	10	16	15	13	16	4	11	9	6	5	11	11	13	19	7	12	10	1	4	6	8	5	10	14	11	6	2	6	6	1	2	10	4	6	5	11	12	19	1	8	3	29	21	14	15	7	9	4	7	6	3	4	7	7	6	14	4	6	12	13	6	8	11	4	5	7	13	6	1	36	11	13	8	9	9	6	14	4	19	7	15	13	15	6	4	8	11	3	1	1	6	9	4	9	1	7	4	12	11	5	12	10	16	20	5	9	11	15	2	7	10	8	27	6	7	13	12	9	1	12	4	5	14	0	3	16	11	4	20	14	6	5	13	15	6	8	4	2	6	10	9	0	0	0	0	0	0	0	0	0	0	0	0	0	0	0	0	0	0	0	0	0	0	0	0	0	0	0	0	0
10843	1	35	0	0	0	144	4	91	52	0	0	2	49	30	66	5	181	65	78	16	58	21	0	62	31	11	0	1	10	16	1	2	0	67	73	19	167	205	144	57	49	66	70	45	0	68	145	8	0	0	26	18	0	0	60	246	169	0	0	59	78	63	0	0	0	0	0	0	0	0	0	0	0	0	0	0	0	0	0	0	0	0	0	0	0	0	0	0	0	0	0	0	0	0	0	0	0	0	0	0	0	0	0	0	0	0	0	0	0	0	0	0	0	0	0	0	0	0	0	0	0	0	0	0	0	0	0	0	0	0	0	0	0	0	0	0	0	0	0	0	0	0	0	0	0	0	0	0	0	0	48	21	28	61	419	9	27	1	8	5	3	26	79	20	70	78	13	32	1	10	8	22	18	30	134	39	7	34	7	72	29	72	56	24	58	54	59	6	18	32	28	86	41	14	18	20	53	11	6	9	64	48	192	21	75	10	292	10	5	23	20	12	29	14	6	0	0	0	0	0	0	0	0	0	0	0	0	0	0	0	0	0	0	0	0	0	0	0	0	0	0	0	0	0
10845	0	38	0	0	0	130	8	68	90	0	1	57	67	46	131	120	91	132	78	108	188	89	1	77	72	37	2	32	29	101	6	8	0	64	71	16	65	63	56	50	41	48	81	148	0	30	52	19	0	0	87	54	1	33	75	167	102	1	0	98	88	69	0	0	0	0	0	0	0	0	0	0	0	0	0	0	0	0	0	0	0	0	0	0	0	0	0	0	0	0	0	0	0	0	0	0	0	0	0	0	0	0	0	0	0	0	0	0	0	0	0	0	0	0	0	0	0	0	0	0	0	0	0	0	0	0	0	0	0	0	0	0	0	0	0	0	0	0	0	0	0	0	0	0	0	0	0	0	0	0	70	36	66	55	88	46	49	3	43	35	18	44	51	24	12	41	29	26	44	30	13	20	42	14	47	51	33	30	24	54	47	69	55	40	38	35	40	44	24	74	29	45	16	62	57	56	62	33	14	56	65	22	75	31	71	25	111	34	17	30	12	34	27	26	9	0	0	0	0	0	0	0	0	0	0	0	0	0	0	0	0	0	0	0	0	0	0	0	0	0	0	0	0	0
10856	0	21	0	0	0	51	9	59	65	0	0	34	37	61	77	72	68	58	35	71	141	54	0	69	63	17	0	22	14	47	4	9	1	19	32	11	28	49	32	30	33	50	35	104	38	16	48	13	0	0	65	51	0	70	60	81	92	0	0	73	42	48	0	0	0	0	0	0	0	0	0	0	0	0	0	0	0	0	0	0	0	0	0	0	0	0	0	0	0	0	0	0	0	0	0	0	0	0	0	0	0	0	0	0	0	0	0	0	0	0	0	0	0	0	0	0	0	0	0	0	0	0	0	0	0	0	0	0	0	0	0	0	0	0	0	0	0	0	0	0	0	0	0	0	0	0	0	0	0	0	55	28	46	30	33	21	34	8	18	22	21	34	28	30	23	21	30	28	25	13	10	20	38	10	21	30	17	30	11	38	29	39	18	28	18	28	26	18	20	32	20	31	13	60	39	64	28	18	20	30	37	31	38	21	22	26	48	31	14	32	19	18	24	8	17	0	0	0	0	0	0	0	0	0	0	0	0	0	0	0	0	0	0	0	0	0	0	0	0	0	0	0	0	0
10880	0	3	0	0	0	9	0	4	10	0	0	6	14	7	20	13	24	8	14	14	31	18	0	6	18	0	0	5	3	0	1	0	0	17	8	0	8	10	4	1	3	4	5	17	0	3	6	0	0	0	9	7	1	1	11	21	14	0	0	5	14	6	0	0	0	0	0	0	0	0	0	0	0	0	0	0	0	0	0	0	0	0	0	0	0	0	0	0	0	0	0	0	0	0	0	0	0	0	0	0	0	0	0	0	0	0	0	0	0	0	0	0	0	0	0	0	0	0	0	0	0	0	0	0	0	0	0	0	0	0	0	0	0	0	0	0	0	0	0	0	0	0	0	0	0	0	0	0	0	0	11	3	7	2	8	3	2	0	1	3	0	4	3	3	4	4	2	5	2	4	1	4	4	1	6	5	2	0	2	5	2	4	6	2	5	7	13	2	3	7	7	6	3	1	4	9	1	3	1	9	2	5	12	5	7	7	7	7	0	1	1	2	6	2	0	0	0	0	0	0	0	0	0	0	0	0	0	0	0	0	0	0	0	0	0	0	0	0	0	0	0	0	0	0
10901	0	37	0	0	0	47	5	76	49	0	0	39	40	30	94	13	58	48	63	31	204	67	0	48	78	23	0	3	19	24	10	11	0	32	24	8	38	47	30	34	27	33	18	50	0	34	28	10	0	0	43	32	0	2	56	85	76	0	0	42	56	30	0	0	0	0	0	0	0	0	0	0	0	0	0	0	0	0	0	0	0	0	0	0	0	0	0	0	0	0	0	0	0	0	0	0	0	0	0	0	0	0	0	0	0	0	0	0	0	0	0	0	0	0	0	0	0	0	0	0	0	0	0	0	0	0	0	0	0	0	0	0	0	0	0	0	0	0	0	0	0	0	0	0	0	0	0	0	0	0	41	9	40	14	72	26	38	1	32	16	28	19	20	8	23	25	17	30	15	15	16	13	17	23	29	17	26	32	12	31	27	25	26	32	17	22	40	13	15	39	29	21	12	26	13	4	9	2	1	19	33	11	57	41	27	21	57	49	7	12	14	24	9	15	0	0	0	0	0	0	0	0	0	0	0	0	0	0	0	0	0	0	0	0	0	0	0	0	0	0	0	0	0	0
10905	23	47	0	0	0	101	7	80	100	0	0	67	62	128	132	47	88	80	69	67	188	86	0	87	77	26	4	12	29	58	12	15	38	43	46	5	57	1	30	28	52	66	48	81	0	41	44	6	0	0	93	47	0	1	120	130	92	58	2	61	92	41	1	0	0	0	0	0	0	0	0	0	0	0	0	0	0	0	0	0	0	0	0	0	0	0	0	0	0	0	0	0	0	0	0	0	0	0	0	0	0	0	0	0	0	0	0	0	0	0	0	0	0	0	0	0	0	0	0	0	0	0	0	0	0	0	0	0	0	0	0	0	0	0	0	0	0	0	0	0	0	0	0	0	45	71	44	49	42	9	49	24	59	37	92	45	67	13	23	17	39	29	41	6	23	33	24	44	15	24	19	41	28	23	62	35	27	63	17	40	62	54	28	33	31	29	37	18	38	47	39	39	25	41	13	4	39	6	11	23	48	34	64	42	46	24	64	70	14	23	29	20	25	31	2	0	0	0	0	0	0	0	0	0	0	0	0	0	0	0	0	0	0	0	0	0	0	0	0	0	0	0	0	0
10918	0	16	0	0	0	40	0	19	29	0	0	23	23	50	65	28	53	30	50	59	113	44	0	24	50	16	0	13	20	45	13	11	0	15	17	8	38	35	21	25	15	23	13	40	0	11	24	0	19	28	32	40	0	1	49	47	54	1	0	44	42	36	0	0	0	0	0	0	0	0	0	0	0	0	0	0	0	0	0	0	0	0	0	0	0	0	0	0	0	0	0	0	0	0	0	0	0	0	0	0	0	0	0	0	0	0	0	0	0	0	0	0	0	0	0	0	0	0	0	0	0	0	0	0	0	0	0	0	0	0	0	0	0	0	0	0	0	0	0	0	0	0	0	0	0	0	0	0	0	0	27	4	25	12	26	22	29	3	11	13	24	6	12	4	9	15	5	14	4	7	6	17	16	6	27	10	13	33	8	20	24	21	12	22	18	15	30	15	9	51	19	15	5	14	8	13	15	9	4	22	23	20	22	18	15	9	39	38	8	4	7	14	9	4	0	0	0	0	0	0	0	0	0	0	0	0	0	0	0	0	0	0	0	0	0	0	0	0	0	0	0	0	0	0
10924	180	0	0	0	0	482	11	282	259	0	0	116	253	259	322	52	527	224	243	94	601	162	0	305	215	97	15	18	99	61	65	48	4	131	158	2	313	1	193	128	391	233	203	199	0	180	249	12	0	0	250	119	0	0	330	633	580	0	0	362	449	262	0	0	0	0	0	0	0	0	0	0	0	0	0	0	0	0	0	0	0	0	0	0	0	0	0	0	0	0	0	0	0	0	0	0	0	0	0	0	0	0	0	0	0	0	0	0	0	0	0	0	0	0	0	0	0	0	0	0	0	0	0	0	0	0	0	0	0	0	0	0	0	0	0	0	0	0	0	0	0	0	0	0	0	0	0	0	0	0	257	75	150	156	364	80	136	0	69	33	58	92	223	64	108	178	82	126	40	74	53	104	127	79	290	156	51	132	30	141	201	202	142	124	228	101	169	29	110	198	131	165	70	78	42	27	118	8	14	65	150	188	401	133	126	48	449	127	26	99	89	116	64	91	0	0	0	0	0	0	0	0	0	0	0	0	0	0	0	0	0	0	0	0	0	0	0	0	0	0	0	0	0	0
10937	47	51	0	0	0	109	13	81	16	0	0	71	69	106	224	81	71	112	119	88	47	128	0	72	122	35	13	8	31	72	23	34	33	57	54	16	74	4	34	30	61	69	59	105	0	39	56	12	14	97	82	48	0	0	103	149	113	293	0	137	114	68	0	0	0	0	0	0	0	0	0	0	0	0	0	0	0	0	0	0	0	0	0	0	0	0	0	0	0	0	0	0	0	0	0	0	0	0	0	0	0	0	0	0	0	0	0	0	0	0	0	0	0	0	0	0	0	0	0	0	0	0	0	0	0	0	0	0	0	0	0	0	0	0	0	0	0	0	0	0	0	0	0	0	0	0	0	0	0	0	67	33	61	44	104	57	65	17	44	29	40	36	51	26	26	46	31	50	25	22	21	32	58	21	65	59	35	88	22	52	54	78	38	75	46	35	93	24	47	96	44	42	22	50	27	33	41	10	11	37	53	13	56	42	53	29	92	85	20	50	18	64	23	33	2	0	0	0	0	0	0	0	0	0	0	0	0	0	0	0	0	0	0	0	0	0	0	0	0	0	0	0	0	0
10941	8	14	0	0	0	35	0	0	0	0	1	10	11	30	67	1	29	29	19	15	1	11	0	27	19	9	3	4	5	23	5	3	1	22	8	3	18	1	17	14	19	25	19	38	0	24	22	5	31	27	23	29	0	1	14	65	52	44	0	28	34	21	0	0	0	0	0	0	0	0	0	0	0	0	0	0	0	0	0	0	0	0	0	0	0	0	0	0	0	0	0	0	0	0	0	0	0	0	0	0	0	0	0	0	0	0	0	0	0	0	0	0	0	0	0	0	0	0	0	0	0	0	0	0	0	0	0	0	0	0	0	0	0	0	0	0	0	0	0	0	0	0	0	0	0	0	0	0	0	0	14	11	12	9	36	9	24	3	15	6	9	4	14	11	12	17	7	7	5	4	9	1	9	12	21	9	13	14	6	25	15	16	8	15	23	14	20	6	7	22	10	16	9	6	5	18	16	6	9	5	29	18	24	7	17	14	31	10	3	10	9	9	13	12	1	0	0	0	0	0	0	0	0	0	0	0	0	0	0	0	0	0	0	0	0	0	0	0	0	0	0	0	0	0
10954	3	33	0	0	0	21	4	38	34	31	0	20	15	44	59	27	19	29	42	21	147	30	0	15	29	10	0	6	22	22	14	18	0	12	11	6	28	19	15	22	14	26	25	21	9	6	27	2	0	0	1	26	0	1	36	45	33	0	0	21	25	11	0	0	0	0	0	0	0	0	0	0	0	0	0	0	0	0	0	0	0	0	0	0	0	0	0	0	0	0	0	0	0	0	0	0	0	0	0	0	0	0	0	0	0	0	0	0	0	0	0	0	0	0	0	0	0	0	0	0	0	0	0	0	0	0	0	0	0	0	0	0	0	0	0	0	0	0	0	0	0	0	0	0	16	14	22	20	16	11	20	3	21	14	42	20	21	4	19	5	17	14	10	8	7	10	13	17	4	15	10	3	25	0	32	14	12	23	4	17	14	23	11	27	12	13	24	6	12	20	19	13	7	10	12	7	7	3	1	11	17	5	25	9	21	13	27	26	2	17	7	15	12	8	0	0	0	0	0	0	0	0	0	0	0	0	0	0	0	0	0	0	0	0	0	0	0	0	0	0	0	0	0	0
10957	6	0	0	0	0	11	2	18	28	0	0	18	12	14	28	18	13	15	23	18	79	15	0	15	20	1	0	3	6	9	5	8	0	8	7	0	13	1	2	9	20	13	10	23	0	8	6	1	0	0	18	15	0	0	23	27	39	0	0	22	21	7	0	0	0	0	0	0	0	0	0	0	0	0	0	0	0	0	0	0	0	0	0	0	0	0	0	0	0	0	0	0	0	0	0	0	0	0	0	0	0	0	0	0	0	0	0	0	0	0	0	0	0	0	0	0	0	0	0	0	0	0	0	0	0	0	0	0	0	0	0	0	0	0	0	0	0	0	0	0	0	0	0	0	0	0	0	0	0	0	19	2	17	8	27	6	13	0	7	5	8	4	9	1	6	8	17	10	3	7	2	9	9	7	14	6	9	12	3	8	15	9	15	21	18	8	15	0	4	17	14	12	8	6	2	3	3	0	2	19	8	8	9	9	6	5	21	18	5	5	10	14	2	7	0	0	0	0	0	0	0	0	0	0	0	0	0	0	0	0	0	0	0	0	0	0	0	0	0	0	0	0	0	0
10966	0	184	162	164	0	509	43	410	396	0	1	354	289	330	493	484	327	492	216	196	0	395	0	348	373	128	76	94	131	253	35	76	98	260	236	71	198	2	158	113	200	151	193	682	0	132	251	141	0	0	405	252	0	346	387	660	309	906	1	337	451	243	0	0	0	0	0	0	0	0	0	0	0	0	0	0	0	0	0	0	0	0	0	0	0	0	0	0	0	0	0	0	0	0	0	0	2	0	0	0	0	0	0	0	0	0	0	0	0	0	0	0	0	0	0	0	0	0	0	0	0	0	0	0	0	0	0	0	0	0	0	0	0	0	2	0	0	0	0	0	0	0	0	0	311	348	252	225	214	185	329	185	227	201	254	211	203	4	158	136	78	177	140	114	110	194	165	165	134	155	82	128	210	103	188	188	122	145	102	241	232	221	185	209	119	180	243	139	145	301	107	264	141	296	174	296	157	121	69	188	269	62	191	135	214	89	325	173	68	103	97	199	167	140	264	19	2	2	14	3	16	1	99	98	191	184	77	189	68	169	167	178	199	136	258	145	211	110	0	0	0	1	0	0
10969	0	5	1	10	0	11	4	7	23	0	0	3	12	6	10	4	5	3	3	6	0	6	0	10	7	1	0	2	0	1	0	0	0	3	2	1	2	0	0	1	3	3	5	19	0	3	12	2	0	0	9	7	0	0	6	13	10	14	0	4	8	4	0	0	0	0	0	0	0	0	0	0	0	0	0	0	0	0	0	0	0	0	0	0	0	0	0	0	0	0	0	0	0	0	0	0	0	0	0	0	0	0	0	0	0	0	0	0	0	0	0	0	0	0	0	0	0	0	0	0	0	0	0	0	0	0	0	0	0	0	0	0	0	0	0	0	0	0	0	0	0	0	0	0	7	10	2	8	5	6	12	9	14	7	17	9	3	0	1	9	0	6	0	3	4	3	4	1	1	3	3	0	6	2	9	4	2	4	5	8	1	10	9	3	9	4	4	5	1	15	3	11	5	9	4	4	3	2	0	4	11	5	5	0	2	0	8	2	0	4	1	2	2	1	3	0	1	0	0	0	0	0	6	2	9	3	2	1	1	0	2	10	10	6	5	2	13	0	0	0	0	0	0	0
10972	72	0	175	167	0	404	44	363	328	0	0	311	273	413	498	565	450	506	398	470	0	452	2	402	360	72	34	73	112	81	19	34	20	315	274	0	189	1	43	4	294	186	163	695	4	92	269	3	0	0	362	246	0	211	432	782	286	748	1	541	538	240	1	0	0	0	0	0	0	0	0	0	0	0	0	0	0	0	0	0	0	0	0	0	0	0	0	0	0	0	0	0	0	0	0	0	0	0	0	0	0	0	0	0	0	0	0	0	0	0	0	0	0	0	0	0	0	0	0	0	0	0	0	0	0	0	0	0	0	0	0	0	0	0	0	0	0	0	0	0	0	0	0	0	0	0	0	0	0	0	293	173	308	231	261	174	76	3	151	144	9	193	187	126	109	212	158	203	139	183	48	144	192	121	256	259	77	64	107	321	6	291	232	203	157	268	279	146	205	343	173	256	154	356	247	336	212	131	102	250	352	104	286	167	340	106	478	137	5	131	82	150	205	136	1	39	4	1	12	5	8	6	119	48	123	223	51	77	62	108	200	198	195	191	328	144	172	138	11	151	212	96	293	128
10987	26	11	0	0	0	64	27	5	62	60	0	80	61	68	136	95	90	91	70	90	234	117	0	81	82	23	18	36	36	66	5	9	16	71	57	15	49	20	19	29	62	90	77	207	54	28	43	15	84	37	42	66	0	84	93	132	69	1	1	103	117	61	1	0	0	0	0	0	0	1	2	0	0	2	0	0	0	0	0	0	0	0	0	0	0	0	0	0	0	0	0	0	0	0	0	0	0	0	0	0	0	0	0	0	2	0	0	2	0	0	0	0	2	0	0	0	2	0	0	0	0	0	0	2	0	1	1	0	0	0	0	0	2	0	0	0	2	0	0	0	0	0	0	0	0	1	0	2	0	2	63	39	83	31	61	51	48	10	43	38	22	39	41	22	13	34	51	41	17	37	17	19	50	29	42	57	36	58	38	62	56	69	44	40	37	36	48	38	44	47	30	37	25	82	40	42	30	19	18	47	72	14	44	34	62	16	77	63	28	33	17	31	35	34	49	6	0	0	3	0	6	4	17	17	44	23	16	36	16	37	40	41	36	21	51	23	36	32	20	34	20	19	36	25
10989	2	0	0	0	0	16	1	0	0	0	0	7	9	15	35	13	17	29	9	13	28	14	0	6	21	4	1	2	6	10	1	0	2	6	13	0	5	0	5	1	5	14	1	21	0	5	10	5	20	11	19	8	0	1	13	24	7	0	0	19	22	9	0	0	0	0	0	0	0	0	0	0	0	0	0	0	0	0	0	0	0	0	0	0	0	0	0	0	0	0	0	0	0	0	0	0	0	0	0	0	0	0	0	0	0	0	0	0	0	0	0	0	0	0	0	0	0	0	0	0	0	0	0	0	0	0	0	0	0	0	0	0	0	0	0	0	0	0	0	0	0	0	0	0	13	16	13	4	6	14	13	5	2	4	1	14	6	0	12	11	2	8	6	4	10	11	3	12	10	5	4	6	8	1	6	9	3	1	5	8	7	14	7	3	1	11	9	2	3	8	6	13	8	9	7	9	6	5	2	5	20	0	5	5	17	0	14	4	6	5	2	2	3	6	2	0	0	1	2	1	0	0	3	1	7	12	2	2	1	6	5	6	4	2	17	4	5	9	1	3	3	0	9	3
10993	312	0	0	0	0	869	295	1010	822	968	567	1055	1148	1764	1864	2166	1737	2358	1661	1798	3446	1857	0	1763	1335	276	165	309	393	401	65	105	56	1515	1239	15	788	4	824	56	1295	1389	1345	2975	781	269	1092	17	542	412	493	317	2	972	1796	3686	1662	8	0	2629	2068	1082	0	0	0	0	0	0	0	0	0	0	0	0	0	0	0	0	0	0	0	0	0	0	0	0	0	0	0	0	0	0	0	0	0	0	0	0	0	0	0	0	0	0	0	0	0	0	0	0	0	0	0	0	0	0	0	0	0	0	0	0	0	0	0	0	0	0	0	0	0	0	0	0	0	0	0	0	0	0	0	0	0	0	1495	1158	1326	1206	1351	301	1278	909	1176	1121	57	643	369	0	527	379	68	882	703	517	540	764	650	695	495	620	255	466	702	504	1263	1150	288	291	328	1239	227	1285	787	763	687	1001	1211	725	854	1280	739	1104	640	1433	1094	1501	843	604	479	899	1393	449	1385	909	1229	604	2165	424	13	485	369	716	723	589	92	107	9	10	70	20	55	4	839	196	445	943	273	383	165	386	716	676	946	809	1393	602	765	516	0	0	0	0	0	0
11001	4	0	0	0	0	5	1	11	6	5	0	3	6	12	22	7	14	12	8	14	11	8	0	14	8	0	3	0	5	2	0	0	0	7	12	0	5	0	5	1	10	12	10	7	5	3	15	0	0	0	6	2	0	7	11	25	6	17	0	15	13	3	0	0	0	0	0	0	0	0	0	0	0	0	0	0	0	0	0	0	0	0	0	0	0	0	0	0	0	0	0	0	0	0	0	0	0	0	0	0	0	0	0	0	0	0	0	0	0	0	0	0	0	0	0	0	0	0	0	0	0	0	0	0	0	0	0	0	0	0	0	0	0	0	0	0	0	0	0	0	0	0	0	0	15	13	5	8	8	5	4	5	7	11	6	3	4	0	3	4	3	5	6	6	2	7	7	10	8	6	0	3	4	5	10	11	3	3	4	13	6	11	4	5	6	8	9	3	6	11	6	8	9	14	9	15	1	1	4	10	11	5	7	4	9	7	18	4	0	4	0	2	2	5	5	0	0	0	0	0	1	0	1	3	9	4	2	3	4	1	4	6	9	8	10	2	5	0	0	0	0	0	0	0
11006	34	0	0	0	2	93	16	124	142	86	72	146	137	129	190	200	135	200	132	203	2	171	0	174	180	34	23	35	53	34	14	19	4	107	91	1	81	0	48	8	118	97	121	275	80	38	114	1	0	0	54	49	0	140	124	278	139	329	0	213	203	112	0	0	0	0	0	0	0	0	0	0	0	0	0	0	0	0	0	0	0	0	0	0	0	0	0	0	0	0	0	0	0	0	0	0	0	0	0	0	0	0	0	0	0	0	0	0	0	0	0	0	0	0	0	0	0	0	0	0	0	0	0	0	0	0	0	0	0	0	0	0	0	0	0	0	0	0	0	0	0	0	0	0	149	130	156	108	88	42	160	81	118	73	101	81	49	0	44	50	12	71	53	61	39	89	63	92	60	86	20	42	93	39	102	72	31	23	49	102	50	123	76	71	46	98	105	60	80	116	54	90	41	155	69	141	83	50	23	82	134	27	98	67	85	30	135	63	2	61	36	69	77	71	49	7	2	1	9	0	7	0	70	26	87	100	30	46	18	69	58	95	90	62	94	69	53	49	0	0	0	0	0	0
11018	0	1	188	204	260	115	21	202	48	0	0	66	114	209	61	306	391	694	361	139	405	224	0	255	116	3	0	16	4	3	2	2	0	332	282	4	88	617	446	4	68	0	0	1	0	11	193	1	0	0	109	38	0	111	341	768	207	3	0	602	330	102	2	3	7	57	11	1	141	45	300	126	94	146	70	154	341	177	152	80	174	205	204	127	149	175	284	231	231	1	12	16	14	3	2	83	138	66	129	26	97	78	34	7	34	30	28	38	3	4	44	248	144	3	61	315	515	237	59	88	172	7	87	79	2	299	349	140	95	110	122	46	5	73	49	87	77	1	80	58	844	69	70	323	333	103	311	412	786	26	174	115	107	172	696	16	3	1	17	7	0	117	97	81	85	103	32	78	27	76	2	24	51	50	375	130	0	1	7	207	1	185	79	39	55	248	163	56	71	172	90	184	123	250	179	488	184	145	98	129	219	104	328	151	225	118	603	8	1	38	12	32	92	65	2	7	4	18	48	8	30	2	180	3	74	97	23	0	5	6	39	50	173	198	226	47	62	45	0	0	0	0	0	0
11059	0	0	0	0	0	127	7	38	87	0	0	68	58	53	136	105	99	124	56	113	181	110	0	92	100	42	21	49	34	79	4	7	23	69	65	13	55	68	52	68	84	97	77	170	0	26	71	28	46	43	102	61	1	75	77	149	81	2	0	99	109	56	0	0	0	0	0	0	0	0	0	0	0	0	0	0	0	0	0	0	0	0	0	0	0	0	0	0	0	0	0	0	0	0	0	0	0	0	0	0	0	0	0	0	0	0	0	0	0	0	0	0	0	0	0	0	0	0	0	0	0	0	0	0	0	0	0	0	0	0	0	0	0	0	0	0	0	0	0	0	0	0	0	0	62	77	77	60	50	26	84	52	68	47	45	70	55	15	53	35	17	43	46	33	36	51	38	39	24	61	23	24	58	20	53	54	32	65	34	63	9	51	48	40	48	45	56	41	29	71	25	56	29	72	36	51	38	23	16	52	61	19	55	31	60	32	111	50	16	21	23	39	39	36	15	13	0	0	8	2	1	1	27	32	36	46	18	57	13	41	49	40	41	50	72	40	30	24	28	44	45	30	71	28
11079	1	1	3	1	6	8	1	3	2	0	0	4	5	14	10	21	47	215	53	6	11	1	1	24	5	1	0	2	1	2	0	1	0	77	54	2	6	0	0	0	1	9	4	6	0	0	15	0	5	1	6	3	0	0	31	198	35	9	3	153	13	4	0	0	2	2	0	0	7	0	21	4	5	6	4	12	75	18	11	6	35	33	23	5	8	13	43	21	58	2	2	1	1	0	2	4	9	2	2	1	3	3	1	1	0	3	1	2	0	1	3	50	12	0	2	40	126	17	1	7	7	1	6	6	2	68	127	4	1	4	13	2	0	4	4	6	4	0	2	229	440	66	79	237	6	1	4	28	72	0	6	4	4	27	318	3	1	0	2	3	0	7	15	6	13	3	3	3	0	2	1	0	3	1	76	17	2	0	3	12	1	7	3	3	1	54	3	5	6	18	7	29	12	46	12	158	24	41	32	15	30	5	58	8	13	15	182	1	0	1	3	1	8	0	0	0	0	0	0	0	0	0	0	0	0	0	0	0	0	0	0	0	0	0	0	0	0	0	0	0	0	0	0	0
11084	3	4	14	20	0	26	1	33	33	0	0	12	29	33	36	43	43	61	34	37	0	25	1	27	30	5	5	10	10	9	1	1	0	32	24	1	22	20	11	1	19	24	22	52	1	8	27	0	0	0	35	15	0	22	35	90	40	69	1	49	42	20	0	0	1	1	2	0	1	0	4	2	2	2	3	6	5	5	1	0	0	1	3	1	1	1	1	2	0	0	1	0	0	1	1	1	2	1	1	1	0	1	1	0	1	0	0	2	1	0	1	1	2	1	2	2	5	0	0	0	4	0	2	0	0	0	2	1	1	0	1	0	3	2	0	2	0	0	0	0	0	0	0	1	4	3	3	3	3	2	25	16	22	24	26	14	7	0	19	10	0	17	20	16	13	20	10	9	7	10	9	11	16	18	24	23	5	11	5	28	0	33	19	14	12	24	26	9	11	34	12	33	13	22	24	34	18	14	6	15	38	8	39	17	36	11	46	9	0	9	3	11	18	11	0	6	0	0	5	0	0	1	13	4	4	12	3	3	1	2	9	5	9	9	12	7	6	1	1	4	10	3	5	4
11099	0	2	4	4	0	10	3	10	13	0	0	13	6	8	28	10	19	18	16	10	18	9	0	11	8	2	0	2	3	5	0	1	0	10	5	0	9	7	6	0	3	10	5	15	0	1	8	1	0	0	10	4	0	0	4	19	10	21	0	18	16	6	0	0	0	0	0	0	0	0	0	0	0	0	0	0	0	0	0	0	0	0	0	0	0	0	0	0	0	0	0	0	0	0	0	0	0	0	0	0	0	0	0	0	0	0	0	0	0	0	0	0	0	0	0	0	0	0	0	0	0	0	0	0	0	0	0	0	0	0	0	0	0	0	0	0	0	0	0	0	0	0	0	0	6	2	8	1	5	0	8	0	5	5	5	5	0	0	2	7	1	1	3	3	9	8	6	6	0	10	3	2	4	3	6	6	1	0	1	9	0	7	6	3	4	11	9	2	3	7	7	11	5	13	3	13	6	5	6	4	8	4	3	4	10	2	6	3	0	1	3	5	5	6	0	1	0	0	1	0	0	0	3	2	0	0	0	0	0	0	0	0	0	2	0	0	0	0	0	0	0	0	0	0
11152	0	7	0	0	0	40	3	21	29	0	0	18	23	19	14	28	19	29	18	25	51	27	0	37	40	3	0	9	7	10	1	4	0	19	15	1	6	8	10	3	6	21	21	36	0	13	26	1	0	0	33	15	0	36	30	35	23	0	0	27	39	17	0	0	0	0	0	0	0	0	0	0	0	0	0	0	0	0	0	0	0	0	0	0	0	0	0	0	0	0	0	0	0	0	0	0	0	0	0	0	0	0	0	0	0	0	0	0	0	0	0	0	0	0	0	0	0	0	0	0	0	0	0	0	0	0	0	0	0	0	0	0	0	0	0	0	0	0	0	0	0	0	0	0	0	0	0	0	0	0	23	20	12	16	23	17	10	0	8	6	0	26	7	7	5	12	11	12	11	20	5	9	4	6	25	17	6	9	3	17	6	23	11	11	12	12	16	14	10	19	7	11	8	23	26	27	15	11	4	14	19	10	20	18	19	15	21	5	1	12	5	8	13	10	0	0	0	0	0	0	0	0	0	0	0	0	0	0	0	0	0	0	0	0	0	0	0	0	0	0	0	0	0	0
11262	0	0	0	0	0	41	9	0	0	0	0	34	33	23	92	72	39	72	35	56	84	46	1	37	40	9	13	8	14	12	1	7	2	27	43	4	15	30	18	10	29	34	33	76	0	9	34	3	47	25	33	18	0	1	44	97	29	2	0	46	61	29	1	0	0	0	0	0	0	0	0	0	0	0	0	0	0	0	0	0	0	0	0	0	0	0	0	0	0	0	0	0	0	0	0	0	0	0	0	0	0	0	0	0	0	0	0	0	0	0	0	0	0	0	0	0	0	0	0	0	0	0	0	0	0	0	0	0	0	0	0	0	0	0	0	0	0	0	0	0	0	0	0	0	42	33	32	24	21	7	35	25	35	33	15	16	21	0	15	8	2	40	27	17	17	20	18	22	15	16	7	19	23	11	18	32	9	11	12	40	2	26	9	33	21	21	38	13	29	29	9	39	19	28	21	45	20	17	7	37	22	8	22	20	26	8	51	17	3	16	7	18	18	19	2	1	0	0	3	0	0	0	7	7	13	27	8	15	9	11	15	25	31	19	39	29	29	14	4	15	23	10	23	15
11288	0	18	0	0	0	24	5	20	15	0	1	9	17	12	29	17	11	16	16	13	39	31	0	18	15	6	0	3	7	3	0	1	0	13	11	0	3	11	7	1	0	11	11	27	0	6	10	0	0	0	21	8	0	7	15	28	13	0	0	24	20	16	0	0	0	0	0	0	0	0	0	0	0	0	0	0	0	0	0	0	0	0	0	0	0	0	0	0	0	0	0	0	0	0	0	0	0	0	0	0	0	0	0	0	0	0	0	0	0	0	0	0	0	0	0	0	0	0	0	0	0	0	0	0	0	0	0	0	0	0	0	0	0	0	0	0	0	0	0	0	0	0	0	0	1	0	1	1	0	3	15	11	17	14	7	10	5	0	2	8	0	13	6	5	10	16	9	17	4	7	3	8	18	6	14	9	2	2	3	17	5	15	15	9	4	14	12	3	4	12	5	14	9	10	17	21	14	4	7	13	23	2	9	12	17	6	15	8	1	7	5	8	8	15	0	0	0	0	1	0	0	0	0	0	1	0	0	0	0	0	0	0	0	0	0	0	0	0	0	1	0	0	0	0
11465	0	18	0	0	0	31	4	50	26	0	0	25	32	16	57	34	30	47	27	21	81	32	0	47	34	14	0	10	22	19	4	5	0	20	26	9	18	38	22	10	23	26	31	54	0	13	25	10	0	0	36	19	0	1	44	64	35	0	0	43	35	28	0	0	0	0	0	0	0	0	0	0	0	0	0	0	0	0	0	0	0	0	0	0	0	0	0	0	0	0	0	0	0	0	0	0	0	0	0	0	0	0	0	0	0	0	0	0	0	0	0	0	0	0	0	0	0	0	0	0	0	0	0	0	0	0	0	0	0	0	0	0	0	0	0	0	0	0	0	0	0	0	0	0	0	0	0	0	0	0	25	19	32	18	27	26	15	5	12	23	2	19	17	13	5	20	14	14	8	10	8	5	19	5	22	12	15	18	16	18	22	26	23	15	18	20	19	14	18	23	14	25	11	24	17	25	16	4	6	15	17	9	22	8	21	9	37	25	6	13	5	19	17	10	5	0	0	0	0	0	0	0	0	0	0	0	0	0	0	0	0	0	0	0	0	0	0	0	0	0	0	0	0	0
11468	16	0	5	13	42	18	4	41	61	10	13	27	28	31	21	49	27	37	32	38	79	32	1	39	41	14	5	7	16	14	6	7	7	31	20	2	17	0	15	10	20	18	13	23	26	14	23	1	0	0	28	12	1	44	35	31	13	1	0	44	55	27	1	0	0	0	0	0	0	0	0	0	0	0	0	0	0	0	0	0	0	0	0	0	0	0	0	0	0	0	0	0	0	0	0	0	0	0	0	0	0	0	0	0	0	0	0	0	0	0	0	0	0	0	0	0	0	0	0	0	0	0	0	0	0	0	0	0	0	0	0	0	0	0	0	0	0	0	0	0	0	0	0	0	32	28	29	18	29	8	31	7	27	27	0	18	16	0	17	16	3	25	14	7	9	21	16	17	9	20	11	8	22	11	26	17	14	6	5	22	13	28	29	25	19	18	26	12	22	33	16	20	11	35	25	29	11	6	8	18	31	8	28	16	37	13	38	15	1	16	7	18	23	18	5	0	0	0	0	0	0	0	0	0	0	0	0	0	0	0	0	0	0	0	0	0	0	0	0	0	0	0	0	0
11475	2	0	13	6	14	17	1	15	12	0	0	4	13	16	22	22	20	26	27	18	0	20	0	16	18	0	0	3	1	4	2	0	0	15	9	0	11	31	18	0	4	7	13	14	0	5	18	0	0	0	3	2	0	4	32	40	14	31	0	40	24	14	0	0	0	0	0	0	0	0	0	0	0	0	0	0	0	0	0	0	0	0	0	0	0	0	0	0	0	0	0	0	0	0	0	0	0	0	0	0	0	0	0	0	0	0	0	0	0	0	0	0	0	0	0	0	0	0	0	0	0	0	0	0	0	0	0	0	0	0	0	0	0	0	0	0	0	0	0	0	0	0	0	0	14	9	15	14	18	0	16	11	11	12	25	5	3	0	3	3	1	4	5	3	2	11	4	6	5	5	0	3	4	3	31	12	0	4	0	10	3	15	11	7	6	11	12	3	4	12	13	11	10	14	16	21	7	8	6	8	18	5	15	11	11	6	32	7	0	5	3	10	8	8	0	0	0	0	2	0	0	1	11	2	5	13	2	1	1	1	7	9	10	11	18	6	6	4	2	1	6	3	10	4
11479	0	0	0	0	0	42	7	1	29	0	0	40	32	19	74	51	32	48	36	50	65	38	0	34	35	11	7	7	15	15	2	8	5	24	38	3	17	0	20	8	29	34	28	76	0	16	30	4	33	16	38	29	0	0	49	77	19	0	0	40	59	21	1	7	18	23	9	2	11	20	34	17	21	27	19	16	37	18	21	13	26	27	18	9	26	15	24	28	14	9	19	5	11	11	23	22	30	28	21	10	22	19	10	14	13	13	15	13	11	13	27	26	16	0	19	33	41	35	30	13	18	2	17	11	13	1	25	14	12	27	12	12	10	26	10	24	19	7	6	0	3	1	5	10	68	56	59	51	40	28	31	27	30	15	0	14	15	4	13	7	3	24	15	10	13	23	17	22	10	22	4	16	22	10	15	15	8	15	11	26	18	18	31	26	23	22	18	13	22	42	19	21	17	29	21	27	23	16	7	27	37	4	23	11	23	6	38	8	1	11	7	18	15	16	2	2	0	0	0	0	0	0	4	3	0	0	0	0	0	0	0	0	0	0	0	0	0	0	0	0	0	0	0	15
11482	0	0	0	0	0	15	1	5	3	0	0	7	11	3	21	17	15	16	9	15	20	17	0	13	18	3	2	3	7	3	0	0	0	7	9	2	4	8	10	1	10	2	5	19	0	5	9	0	7	11	12	4	0	7	14	15	12	1	0	12	17	3	0	3	4	4	21	3	7	4	15	12	11	8	8	6	13	7	7	6	11	9	14	6	8	4	14	10	6	3	5	3	3	1	5	9	5	5	7	5	10	5	6	6	3	6	2	7	1	0	5	4	5	0	6	19	19	16	9	2	7	1	5	8	5	11	12	3	6	8	5	7	1	9	5	13	9	1	0	2	9	1	0	2	14	21	25	21	16	6	14	7	12	9	9	2	3	0	4	4	1	10	6	2	8	10	4	4	4	6	1	4	3	6	12	9	0	3	3	12	0	7	13	12	5	13	8	3	2	14	2	4	3	9	4	11	8	6	6	11	14	1	11	12	13	5	18	4	0	5	2	6	3	6	0	0	0	0	0	0	1	0	1	3	12	5	5	0	0	6	9	10	5	11	8	5	5	6	3	2	6	4	10	2
11493	5	0	8	6	2	13	2	0	0	0	0	12	4	11	18	7	19	22	8	9	0	10	0	8	16	1	5	3	2	2	1	0	0	9	8	2	8	0	1	1	8	3	5	14	0	2	14	1	6	11	17	3	0	0	4	14	5	26	0	19	7	9	1	10	5	3	3	1	14	5	6	7	6	12	3	2	6	10	4	8	2	3	6	5	3	14	7	8	9	5	3	0	6	4	7	6	9	7	7	3	8	3	0	6	1	2	1	4	3	0	8	6	4	2	7	9	13	12	7	0	2	0	9	5	5	3	5	4	6	7	0	6	0	6	1	2	2	1	3	3	8	2	1	7	14	20	16	25	11	3	11	11	6	7	0	7	4	0	10	5	2	3	8	5	5	6	10	8	2	1	3	2	2	4	1	7	7	2	5	1	1	11	2	7	5	6	8	3	2	6	1	6	2	6	2	11	8	4	3	7	17	4	8	3	11	4	5	5	2	3	0	6	8	5	0	0	0	2	0	0	1	0	3	5	9	8	2	5	2	3	3	2	3	4	6	4	4	6	0	2	1	9	2	3
11497	9	0	65	75	51	133	26	0	0	0	0	60	75	106	214	156	140	135	197	200	2	95	1	137	90	3	2	6	7	8	1	3	0	106	106	0	83	0	3	1	69	49	63	79	3	32	121	0	149	112	138	53	0	4	154	224	124	280	78	147	190	73	0	24	38	66	7	1	64	26	174	118	151	120	62	84	118	100	149	24	92	111	105	67	133	129	99	96	114	5	25	20	18	8	21	57	123	91	88	27	82	58	44	47	62	44	41	46	4	2	72	91	86	11	56	156	251	126	109	55	87	4	57	70	13	70	156	92	55	100	77	98	19	95	37	104	90	4	37	94	186	33	41	135	282	197	181	323	281	9	107	85	143	98	5	40	9	0	33	29	0	141	52	71	43	107	60	68	34	66	9	32	47	30	88	71	10	0	18	135	8	124	110	28	51	110	124	58	104	128	49	111	75	181	109	193	84	63	46	123	140	39	156	89	110	38	156	10	1	47	14	73	43	43	0	3	1	6	8	1	10	1	61	8	49	83	17	17	12	19	36	69	97	106	115	41	88	54	0	37	97	41	80	25
11505	6	0	0	0	0	12	3	19	17	22	3	13	14	7	20	29	13	18	17	10	16	16	0	19	23	3	0	4	3	4	1	3	0	18	9	0	6	0	6	0	10	20	12	30	11	7	17	0	0	0	0	8	0	17	15	16	9	23	0	16	10	7	1	0	0	0	0	0	0	0	0	0	0	0	0	0	0	0	0	0	0	0	0	0	0	0	0	0	0	0	0	0	0	0	0	0	0	0	0	0	0	0	0	0	0	0	0	0	0	0	0	0	0	0	0	0	0	0	0	0	0	0	0	0	0	0	0	0	0	0	0	0	0	0	0	0	0	0	0	0	0	0	0	0	0	0	0	0	0	0	22	2	15	8	16	10	7	0	3	3	2	11	14	8	5	14	8	11	8	6	2	10	6	4	12	17	2	3	9	9	3	19	10	7	6	2	12	6	7	19	5	17	9	16	11	16	3	4	1	7	15	4	14	11	13	3	10	5	0	8	8	15	8	4	0	2	0	0	0	0	0	0	4	3	8	18	5	3	4	8	6	15	12	9	15	3	5	3	1	10	12	5	8	6
11520	0	0	40	38	56	35	4	0	0	0	0	39	33	41	64	51	56	68	51	63	122	38	0	53	32	2	3	3	5	1	1	1	0	49	60	0	17	0	0	2	33	0	0	0	1	5	39	0	43	25	35	14	0	1	65	100	46	3	31	68	60	29	0	6	6	29	0	0	24	19	50	31	31	28	19	24	52	39	39	13	25	40	52	35	45	45	52	41	34	4	7	8	5	1	9	19	42	31	25	7	21	18	17	18	17	16	16	12	1	0	29	22	33	0	18	55	77	52	38	13	36	0	15	7	2	49	41	34	14	28	12	22	6	27	13	22	32	1	9	18	35	10	9	25	48	31	48	33	44	3	43	33	41	39	2	14	1	0	9	1	0	19	22	35	10	17	21	29	17	31	5	15	16	15	43	29	3	0	11	42	3	36	18	19	16	28	31	12	29	34	23	39	32	59	30	39	28	23	12	38	53	8	35	34	38	21	60	3	1	13	14	13	22	17	0	0	0	1	1	1	3	0	11	0	13	22	3	2	0	11	15	16	24	18	45	22	25	15	0	7	34	10	42	6
11530	1	0	1	0	0	2	1	8	4	2	0	2	2	1	2	9	8	17	7	4	0	4	0	12	5	0	0	0	0	0	0	0	0	9	9	0	5	1	9	0	0	8	5	7	0	1	3	0	0	0	1	4	0	1	16	24	4	17	0	19	8	5	0	0	0	0	0	0	0	0	0	0	0	0	0	0	0	0	0	0	0	0	0	0	1	0	0	0	0	0	0	0	0	0	0	0	0	0	0	0	0	0	0	0	0	0	0	0	0	0	0	0	0	0	0	0	0	0	0	0	0	0	0	0	0	0	0	0	0	0	0	0	0	0	0	0	0	0	0	0	0	0	0	0	0	0	1	4	0	0	9	2	2	7	15	1	0	1	1	1	0	2	8	3	3	4	0	1	1	5	0	0	2	0	8	9	0	1	0	11	0	3	0	0	4	7	12	1	2	7	0	8	2	18	5	15	2	4	1	4	9	0	12	6	9	3	21	1	0	2	0	0	5	0	0	4	0	0	0	0	0	0	9	0	0	0	0	0	1	0	0	1	2	0	0	1	0	0	0	0	0	1	0	0
11542	1	0	0	0	0	19	0	14	0	0	0	9	26	27	12	65	80	185	103	20	84	38	0	74	18	0	0	1	1	0	1	0	0	88	62	0	18	4	52	0	6	32	40	52	0	1	39	0	21	3	19	0	0	11	65	201	44	1	0	163	67	26	0	0	0	0	0	0	0	0	0	0	0	0	0	0	0	0	0	0	0	0	0	0	0	0	0	0	0	0	0	0	0	0	0	0	0	0	0	0	0	0	0	0	0	0	0	0	0	0	0	0	0	0	0	0	0	0	0	0	0	0	0	0	0	0	0	0	0	0	0	0	0	0	0	0	0	0	0	0	0	0	0	0	35	10	35	37	82	22	32	25	21	46	166	4	0	0	2	1	0	22	15	14	11	18	5	12	3	12	1	3	3	9	80	31	0	0	0	42	0	25	5	4	3	46	35	6	22	29	18	29	14	69	42	120	41	30	31	34	45	11	66	31	46	25	130	0	0	8	1	2	20	8	0	29	1	2	6	3	4	0	74	0	0	23	4	0	0	1	5	8	47	50	52	5	15	10	0	9	21	8	27	12
11544	0	0	10	9	9	1	1	22	1	1	1	6	7	23	2	54	144	468	159	9	56	16	0	56	4	1	0	2	0	0	0	0	0	183	151	0	5	19	318	0	2	13	21	12	3	1	37	0	0	0	0	0	0	5	93	261	50	1	0	357	57	12	0	0	0	0	0	0	0	0	0	0	0	0	0	0	0	0	0	0	0	0	0	0	0	0	0	0	0	0	0	0	0	0	0	0	0	0	0	0	0	0	0	0	0	0	0	0	0	0	0	0	0	0	0	0	0	0	0	0	0	0	0	0	0	0	0	0	0	0	0	0	0	0	0	0	0	0	0	0	0	0	0	0	29	0	11	65	233	20	15	12	4	49	4	2	0	0	0	1	0	11	17	15	13	9	2	11	0	7	0	2	2	2	173	32	1	1	1	31	1	27	1	1	5	115	24	6	20	25	10	48	17	101	41	345	74	77	85	30	57	12	121	12	51	37	595	0	0	0	1	1	4	1	1	8	0	0	0	0	0	0	0	0	0	0	0	0	0	0	0	0	0	0	0	0	0	0	0	0	0	0	0	0
11550	1	0	0	0	0	674	52	303	375	1	0	326	409	327	439	591	531	731	516	617	1097	585	0	581	510	42	40	92	108	82	15	32	5	422	358	22	269	11	299	79	377	460	475	1033	9	130	400	20	208	1	470	249	2	479	525	990	604	0	0	737	645	374	0	0	0	0	0	0	0	0	0	0	0	0	0	0	0	0	0	0	0	0	0	0	0	0	0	0	0	0	0	0	0	0	0	0	0	0	0	0	0	0	0	0	0	0	0	0	0	0	0	0	0	0	0	0	0	0	0	0	0	0	0	0	0	0	0	0	0	0	0	0	0	0	0	0	0	0	0	0	0	0	0	0	0	0	0	0	0	0	376	291	326	289	538	193	119	5	149	90	11	225	202	152	153	259	221	233	163	212	58	162	223	153	335	312	65	48	116	425	4	397	272	245	204	269	328	211	237	370	248	400	159	359	329	407	282	183	133	277	394	160	400	247	379	194	473	113	3	185	113	216	255	185	0	50	12	1	35	11	25	7	210	44	163	274	91	110	33	111	279	238	284	233	439	214	254	205	16	197	280	164	337	144
11551	2	0	0	0	0	9	0	3	2	0	4	14	5	6	3	6	8	8	9	15	12	7	0	9	7	4	1	1	1	4	0	1	0	11	2	6	4	13	0	4	7	0	6	12	0	4	5	0	3	6	9	5	0	6	3	8	7	0	0	11	4	5	0	1	2	1	4	4	1	3	8	3	3	8	3	1	6	5	3	2	3	2	4	7	9	8	1	4	10	1	7	1	1	3	5	2	0	0	5	2	0	4	3	2	5	0	2	2	1	3	6	0	3	7	0	8	11	9	3	1	6	2	5	4	2	5	2	2	0	1	4	4	0	4	2	6	2	3	1	0	6	4	2	1	12	14	15	3	9	5	6	1	5	4	2	5	1	4	2	3	0	7	3	5	3	2	8	1	3	4	2	3	3	1	0	1	0	6	2	8	0	4	8	4	5	4	3	0	3	7	2	7	2	6	9	4	4	3	0	3	2	0	3	2	5	1	12	7	1	4	2	2	2	3	1	1	0	0	0	0	0	0	5	1	4	1	4	0	0	1	6	3	4	8	2	6	4	4	2	4	6	6	6	4
11552	2	0	69	56	110	213	14	80	1	2	0	112	119	143	224	184	138	171	121	167	254	168	0	122	140	34	21	38	38	52	6	13	14	95	116	10	93	131	50	31	138	60	65	134	0	43	104	5	40	159	170	95	1	95	137	268	90	6	0	186	174	83	0	0	0	0	0	0	0	0	0	0	0	0	0	0	0	0	0	0	0	0	0	0	0	0	0	0	0	0	0	0	0	0	0	0	0	0	0	0	0	0	0	0	0	0	0	0	0	0	0	0	0	0	0	0	0	0	0	0	0	0	0	0	0	0	0	0	0	0	0	0	0	0	0	0	0	0	0	0	0	0	0	0	134	130	123	107	97	37	92	78	124	78	98	75	45	1	57	60	11	87	60	35	38	57	65	78	52	67	29	61	84	38	86	88	36	32	46	103	5	121	74	65	52	75	96	56	79	126	49	86	51	139	81	121	61	43	29	84	91	29	87	56	98	32	147	72	3	65	42	72	66	72	0	11	2	0	7	3	0	5	27	23	52	76	28	64	36	60	62	76	77	49	111	71	77	48	13	63	80	25	100	44
11570	0	0	6	2	0	0	0	2	1	0	0	1	2	4	1	9	7	19	12	1	3	0	0	7	2	0	0	0	0	0	0	0	0	11	10	0	1	3	0	0	0	2	4	3	0	0	13	0	2	0	1	0	0	0	12	31	6	9	1	19	19	4	2	0	1	0	0	0	4	2	4	1	2	3	2	6	17	6	4	3	6	7	9	0	5	5	13	2	7	0	0	1	0	0	0	0	6	0	3	0	1	0	0	1	1	0	2	0	0	0	2	11	3	0	0	13	22	13	3	7	4	0	2	1	0	8	15	10	1	4	2	0	0	2	0	4	2	0	0	6	14	5	2	20	8	3	12	11	22	0	1	0	3	3	17	0	0	0	1	0	0	5	4	2	1	5	1	4	0	0	0	0	2	2	15	6	0	0	0	4	0	7	3	2	2	8	3	0	7	5	0	13	2	16	3	21	6	1	9	7	9	2	5	1	9	1	25	0	0	0	1	1	2	2	0	0	0	0	0	0	0	0	0	0	0	0	0	0	0	0	0	0	0	0	0	0	0	0	0	0	0	0	0	0
11576	0	1	5	7	0	6	1	9	0	1	0	4	7	8	2	11	11	33	9	0	0	10	0	7	10	0	0	0	0	1	0	0	0	20	17	0	3	0	4	0	2	2	9	11	0	0	8	0	0	0	2	2	0	3	12	36	10	15	0	19	21	7	1	0	0	0	0	0	0	0	0	1	0	0	0	0	0	0	0	0	0	0	1	0	0	0	0	0	0	0	0	0	0	0	0	0	0	0	0	0	0	1	0	0	0	0	0	0	0	0	0	0	0	0	0	0	0	0	0	0	0	0	0	0	0	0	0	1	0	0	0	0	0	0	0	0	0	0	0	0	0	0	0	0	13	1	6	11	10	0	6	6	3	9	2	1	0	0	1	0	0	11	5	2	5	8	1	7	2	4	1	0	1	0	12	7	1	0	0	10	0	6	2	1	3	6	7	5	8	6	3	16	3	14	10	19	7	9	3	7	9	2	8	4	11	1	24	0	0	5	0	2	5	3	0	0	0	0	0	0	0	0	4	0	1	4	0	0	0	0	0	6	6	10	9	1	1	1	0	0	0	0	1	0
11580	1	0	1	6	0	8	0	2	3	0	0	7	10	11	5	15	18	9	15	6	0	9	0	4	8	0	2	0	2	1	0	0	0	4	4	0	4	0	1	0	4	4	4	15	0	2	11	0	4	1	10	6	0	12	6	18	9	20	0	5	9	8	0	0	0	0	0	0	0	0	1	0	1	0	2	0	1	0	0	0	2	2	0	0	0	0	1	0	0	0	0	0	1	0	0	0	2	0	0	0	0	0	0	0	0	1	2	0	0	0	0	0	0	0	0	0	1	0	0	0	0	0	1	0	0	0	0	0	2	0	0	1	0	2	0	0	3	0	0	0	0	0	0	1	0	1	1	1	1	0	4	3	7	8	18	3	2	0	0	0	0	3	5	1	5	11	1	5	1	5	0	2	4	1	5	10	0	2	0	7	0	5	5	7	3	4	4	4	6	10	3	8	7	6	8	13	8	3	2	3	12	1	6	9	4	5	7	2	0	0	2	1	4	1	0	2	1	0	0	0	1	0	7	0	4	2	0	0	0	1	2	6	4	4	2	8	1	1	0	8	3	4	5	3
11581	0	2	0	0	0	15	2	3	4	0	0	7	7	4	13	19	8	13	12	14	15	14	0	0	7	3	0	3	7	0	0	0	0	2	11	0	7	8	5	2	5	13	4	22	0	3	10	0	0	0	16	5	0	4	18	24	13	0	0	14	15	7	0	0	0	0	0	0	0	0	0	0	0	0	0	0	0	0	0	0	0	0	0	0	0	0	0	0	0	0	0	0	0	0	0	0	0	0	0	0	0	0	0	0	0	0	0	0	0	0	0	0	0	0	0	0	0	0	0	0	0	0	0	0	0	0	0	0	0	0	0	0	0	0	0	0	0	0	0	0	0	0	0	0	0	0	0	0	0	0	4	4	8	3	10	0	1	0	5	5	1	6	1	1	2	3	1	0	1	4	3	0	7	0	11	0	1	0	0	4	0	9	2	7	7	6	7	6	5	6	4	8	8	11	6	6	6	2	0	6	9	4	13	6	6	5	21	3	0	7	8	3	2	2	0	0	0	0	0	0	0	0	0	0	0	0	0	0	0	0	0	0	0	0	0	0	0	0	0	0	0	0	0	0
11586	0	2	0	0	0	5	3	12	0	0	0	0	5	4	1	17	39	83	30	9	35	5	0	30	3	0	0	0	0	1	0	0	0	37	37	0	5	0	20	0	0	12	17	9	0	0	16	0	0	0	1	1	0	0	22	91	12	0	0	64	27	9	0	0	1	1	0	0	9	1	13	16	4	9	1	13	28	19	8	8	19	23	23	1	11	9	25	7	21	0	0	1	0	0	0	2	6	5	5	0	1	8	1	1	0	1	0	1	0	0	0	28	8	0	1	35	57	5	0	12	23	0	6	2	0	30	41	22	4	10	5	0	0	3	0	7	3	0	3	6	7	2	6	34	17	2	9	23	39	9	11	6	5	20	1	1	0	0	0	2	0	9	7	4	1	6	1	7	0	4	0	0	4	0	26	17	0	0	0	26	0	19	4	0	1	19	15	1	15	17	6	21	13	29	16	55	14	14	14	8	26	1	16	10	18	4	64	1	0	0	1	0	7	0	0	3	0	1	4	0	0	0	27	0	0	0	0	0	0	0	0	0	0	0	0	0	0	0	0	0	0	0	0	2
11588	0	0	3	3	1	0	0	3	0	0	0	1	0	4	3	5	44	100	43	0	12	5	0	18	0	0	0	0	0	0	0	1	0	44	35	0	2	1	29	0	0	3	7	1	0	2	15	0	7	1	1	1	1	0	16	77	6	0	0	77	17	0	0	0	0	0	0	0	0	0	0	0	0	0	0	0	0	0	0	0	0	0	0	0	0	0	0	0	0	0	0	0	0	0	0	0	0	0	0	0	0	0	0	0	0	0	0	0	0	0	0	0	0	0	0	0	0	0	0	0	0	0	0	0	0	0	0	0	0	0	0	0	0	0	0	0	0	0	0	0	0	0	0	0	0	0	0	0	0	0	7	6	2	18	142	0	1	0	0	0	0	9	8	3	5	1	0	1	0	1	0	0	1	0	30	2	0	0	0	11	0	6	1	0	1	31	9	0	11	5	2	18	5	42	15	96	20	21	17	6	28	3	31	5	8	1	99	0	0	1	0	0	1	0	1	3	2	1	5	2	1	0	64	0	2	2	1	0	1	0	0	1	28	27	23	0	2	1	0	0	0	0	0	0
11592	23	33	0	0	0	81	3	55	73	0	0	54	40	46	157	67	82	90	60	75	153	65	0	57	85	20	17	10	24	41	4	10	19	48	46	5	28	0	29	22	18	41	44	106	0	16	41	16	0	0	83	37	0	1	43	116	48	1	0	91	82	42	1	22	20	27	24	28	45	25	53	33	36	45	40	47	45	33	51	11	27	34	34	18	22	21	27	54	37	27	24	12	26	9	35	28	39	29	37	16	32	24	18	27	23	12	26	36	34	34	28	27	20	8	20	45	59	3	1	27	26	16	24	14	0	26	45	19	31	30	18	23	14	31	27	52	29	4	6	6	11	2	1	29	59	42	38	31	39	18	53	22	26	36	0	32	49	23	19	21	10	26	22	10	13	25	24	23	11	33	13	16	36	9	17	31	30	37	15	55	30	29	31	29	30	46	39	15	25	61	28	39	20	39	33	46	25	17	7	40	50	13	37	23	44	25	80	35	9	26	13	24	18	15	27	2	0	0	3	0	1	0	2	11	0	0	0	0	0	0	0	0	0	0	0	0	0	0	0	0	0	0	0	17
11605	0	1	0	0	0	1	2	14	0	3	0	0	5	12	1	20	77	138	85	1	30	8	0	49	3	0	0	0	0	0	0	0	0	89	76	0	7	157	72	0	0	9	44	16	1	0	43	0	0	0	0	0	0	0	52	198	34	0	0	125	45	12	0	0	0	2	0	0	19	1	23	15	1	19	2	28	70	35	14	28	64	48	56	4	9	34	73	34	62	0	0	0	0	0	0	0	8	5	17	0	7	4	0	0	0	0	1	0	0	0	1	53	26	0	4	57	118	55	1	20	26	0	8	7	0	44	104	15	3	10	31	1	0	1	0	3	7	0	14	129	311	50	68	70	57	0	22	77	188	0	10	12	2	49	192	0	0	0	0	0	0	16	19	10	19	8	1	7	0	2	0	0	1	3	89	1	0	0	0	37	0	23	6	0	1	73	22	5	16	14	12	62	10	44	47	102	60	27	36	19	53	11	53	24	31	24	138	0	0	1	0	0	18	1	0	9	0	3	19	0	14	1	117	0	2	8	1	0	0	0	0	3	62	70	62	3	1	3	0	0	0	0	0	0
11606	0	12	8	11	0	39	4	19	31	0	0	29	10	26	52	44	43	32	22	11	2	32	1	24	25	6	3	6	9	11	1	0	0	22	23	2	21	0	18	2	10	12	14	52	0	10	26	5	0	0	35	21	0	17	20	77	29	61	0	50	39	16	0	0	0	0	0	0	0	0	0	0	0	0	0	0	0	0	0	0	0	0	0	0	0	0	0	0	0	0	0	0	0	0	0	0	0	0	0	0	0	0	0	0	0	0	0	0	0	0	0	0	0	0	0	0	0	0	0	0	0	0	0	0	0	0	0	0	0	0	0	0	0	0	0	0	0	0	0	0	0	0	0	0	26	20	17	14	19	9	22	14	26	20	8	9	6	0	10	10	2	16	12	5	15	20	12	18	15	14	7	13	17	5	15	13	6	8	8	23	6	21	13	9	11	17	17	6	15	17	15	20	9	37	21	27	15	11	11	13	29	6	28	13	15	10	35	7	2	11	6	15	13	12	1	1	0	0	0	0	0	0	3	5	12	12	8	9	1	7	13	20	19	9	26	9	15	8	0	0	0	0	0	0
11611	0	8	5	7	0	21	3	9	14	0	0	12	14	8	28	24	17	21	9	12	1	25	0	30	13	7	2	6	9	5	0	4	2	16	13	1	4	0	4	5	8	4	12	28	0	7	15	2	0	0	17	16	0	11	24	29	15	40	0	20	30	16	0	0	0	0	0	0	0	0	0	0	0	0	0	0	0	0	0	0	0	0	0	0	0	0	0	0	0	0	0	0	0	0	0	0	0	0	0	0	0	0	0	0	0	0	0	0	0	0	0	0	0	0	0	0	0	0	0	0	0	0	0	0	0	0	0	0	0	0	0	0	0	0	0	0	0	0	0	0	0	0	0	0	12	16	16	13	14	3	11	7	4	13	1	12	9	0	10	11	2	7	5	3	4	5	6	9	7	3	3	6	6	1	8	11	4	8	11	10	5	7	10	7	13	7	8	6	6	11	10	10	3	17	9	13	4	8	5	11	13	4	4	7	7	4	15	3	2	12	2	13	7	8	1	0	0	0	0	0	0	0	2	4	11	5	4	4	5	4	6	10	7	4	12	5	3	10	0	0	0	0	0	0
11612	3	1	0	0	0	15	7	12	6	0	0	10	2	19	20	17	11	13	10	12	20	10	0	12	13	1	3	0	5	3	0	4	1	13	2	2	3	0	8	0	9	5	9	19	0	1	9	2	0	0	10	8	0	0	13	29	13	0	0	9	7	2	0	4	6	5	11	7	2	3	12	4	6	13	2	15	12	2	5	2	5	5	11	7	7	3	9	11	6	3	0	0	1	1	8	1	11	6	4	4	8	3	2	4	11	8	4	3	3	10	9	1	4	1	4	15	7	3	0	6	5	2	3	4	0	1	3	1	5	6	0	2	2	3	2	4	5	0	1	2	2	0	0	9	20	14	16	13	11	6	6	3	9	2	0	1	4	0	4	3	0	2	3	6	4	7	1	2	4	3	5	0	3	4	0	6	2	3	3	7	2	2	4	1	3	7	7	3	6	7	2	0	6	7	0	6	5	1	2	4	4	0	10	3	8	4	8	2	0	0	5	2	3	11	0	0	0	0	0	0	0	0	1	6	9	11	2	2	7	4	8	4	7	2	12	6	3	9	0	0	0	0	0	0
11614	56	0	148	122	338	114	23	169	204	88	2	129	130	156	224	225	144	203	158	197	318	93	0	191	195	63	28	38	78	89	21	21	34	103	101	23	75	5	81	33	143	0	0	0	70	53	83	43	0	0	69	116	1	152	178	259	135	2	78	205	216	90	1	29	62	81	116	46	93	72	186	95	121	115	87	82	133	90	112	35	77	115	115	112	120	85	92	136	69	51	63	19	62	33	91	62	107	108	67	54	77	68	57	61	65	55	52	91	55	84	103	89	42	31	69	149	155	147	80	75	79	59	51	81	44	97	109	117	69	100	54	86	57	90	47	98	76	37	35	2	98	22	25	94	289	295	258	204	171	113	146	83	107	85	5	83	79	45	74	71	25	73	72	52	45	93	90	65	43	77	48	50	93	39	113	101	40	79	60	94	79	107	79	97	65	83	134	69	91	149	40	113	63	116	82	126	70	42	30	79	126	40	101	67	97	52	152	94	28	73	40	64	66	82	49	7	0	1	9	4	2	0	52	45	0	0	0	0	0	0	0	0	0	0	0	0	0	0	0	0	0	0	0	57
11641	6	6	29	19	21	51	6	67	35	0	0	26	47	79	92	101	119	187	132	55	1	74	0	101	60	1	1	5	11	7	0	2	1	107	81	1	31	150	83	0	31	38	54	74	13	8	77	1	0	0	57	19	1	3	115	259	85	152	1	163	100	50	0	7	18	23	19	6	41	14	78	57	36	61	31	72	104	61	46	30	66	64	77	40	62	54	112	91	68	8	8	10	11	1	8	37	47	44	47	17	28	29	18	13	7	17	17	17	3	3	30	67	47	3	50	115	182	99	37	37	79	1	38	29	35	83	106	48	32	59	35	25	12	34	23	43	26	6	5	13	87	6	6	64	166	56	123	154	215	34	55	38	50	73	138	13	5	0	6	7	1	39	44	32	23	33	16	26	22	42	7	17	21	15	112	48	7	2	5	82	3	59	41	22	34	101	65	29	48	68	47	75	37	105	70	151	62	56	43	56	94	30	78	52	83	55	165	14	0	8	13	20	35	13	3	12	0	0	3	1	3	0	30	3	19	64	9	6	6	8	20	31	66	72	85	20	24	16	2	4	11	3	13	5
11674	45	136	183	146	248	329	50	383	274	340	159	243	304	391	443	519	438	549	420	454	847	498	2	352	333	35	38	65	66	62	17	15	11	352	281	41	139	376	226	5	122	140	149	351	0	93	259	32	0	0	0	0	0	238	503	848	354	0	1	490	399	218	0	63	95	167	142	38	204	147	381	257	261	353	182	266	380	268	321	140	265	243	290	258	289	261	333	405	268	75	114	62	90	43	122	186	269	220	243	102	157	143	138	129	121	115	119	154	31	20	194	282	203	33	137	0	489	363	239	152	214	38	156	132	129	267	342	285	184	123	151	162	59	197	129	182	167	59	54	3	82	28	9	137	294	219	299	337	327	124	279	200	257	236	451	113	74	0	110	67	15	245	149	112	122	222	128	172	120	153	55	113	176	95	311	237	64	37	97	302	61	316	161	146	154	225	267	113	205	301	174	296	153	359	262	369	193	166	79	236	336	88	319	215	310	151	439	95	10	112	99	168	160	128	42	14	0	4	28	1	7	1	132	45	143	214	68	80	31	85	173	138	185	218	321	144	126	97	0	0	0	0	0	0
11685	362	0	0	0	0	1254	29	554	475	0	0	109	518	375	966	120	1151	537	518	262	611	197	0	591	542	190	24	71	171	253	94	69	10	465	407	112	555	789	519	310	586	563	460	520	0	431	621	47	0	0	448	233	0	2	514	1203	1031	0	1	747	684	421	0	0	0	0	0	0	0	0	0	0	0	0	0	0	0	0	0	0	0	0	0	0	0	0	0	0	0	0	0	0	0	0	0	0	0	0	0	0	0	0	0	0	0	0	0	0	0	0	0	0	0	0	0	0	0	0	0	0	0	0	0	0	0	0	0	0	0	0	0	0	0	0	0	0	0	0	0	0	0	0	0	0	0	0	0	0	0	0	387	228	327	431	754	233	260	0	225	91	85	257	429	161	289	389	172	277	64	162	113	184	200	153	583	367	148	362	76	426	398	404	356	285	390	281	311	92	185	372	278	477	270	205	191	155	295	52	53	127	385	422	609	202	454	120	891	160	58	178	235	156	222	181	0	0	0	0	0	0	0	0	0	0	0	0	0	0	0	0	0	0	0	0	0	0	0	0	0	0	0	0	0	0
11690	1	0	53	50	83	179	23	72	111	1	0	92	77	101	174	126	80	94	116	138	221	131	1	106	160	45	18	32	34	74	3	20	6	71	65	13	70	58	33	30	132	51	38	87	1	62	94	6	30	62	146	91	1	60	91	138	66	3	0	87	99	54	0	0	0	0	0	0	0	0	0	0	0	0	0	0	0	0	0	0	0	0	0	0	0	0	0	0	0	0	0	0	0	0	0	0	0	0	0	0	0	0	0	0	0	0	0	0	0	0	0	0	0	0	0	0	0	0	0	0	0	0	0	0	0	0	0	0	0	0	0	0	0	0	0	0	0	0	0	0	0	0	0	0	111	99	74	75	81	20	94	58	75	49	73	76	34	15	77	47	15	62	50	41	33	62	63	69	43	62	30	46	62	36	68	85	51	44	65	82	9	77	70	59	41	34	74	53	55	102	35	69	37	88	75	83	48	40	16	64	86	24	84	33	88	31	80	50	8	47	37	77	49	56	5	5	1	0	4	0	0	1	17	36	50	82	25	56	19	78	75	76	43	43	80	47	62	41	21	41	47	35	82	43
11733	190	0	0	0	437	619	95	648	501	0	0	434	479	587	966	870	680	784	669	787	0	736	0	763	565	69	66	107	123	103	24	47	7	526	440	26	311	19	321	2	446	478	500	641	2	157	398	70	0	0	638	317	1	251	682	1179	577	1613	0	794	836	420	0	119	169	284	276	84	441	213	510	432	420	534	308	448	485	471	457	181	331	442	442	363	446	355	427	521	310	117	186	40	175	86	235	252	426	364	377	178	328	247	189	237	230	176	207	230	10	120	406	378	318	69	261	668	776	600	489	277	401	125	287	183	84	371	419	349	297	363	246	261	122	323	188	364	323	115	151	74	152	124	65	366	1045	969	487	957	779	148	532	328	463	347	550	226	100	0	195	142	17	345	256	218	177	327	265	272	214	288	82	181	322	153	401	390	84	100	144	459	1	466	336	273	251	373	478	278	312	482	200	464	268	550	294	510	336	213	160	358	546	127	352	303	453	205	646	162	0	208	129	303	307	216	6	32	8	18	29	10	18	0	125	81	246	332	111	67	73	159	104	293	236	248	607	224	328	247	1	175	358	149	365	68
11778	1	0	0	0	0	6	1	6	6	6	2	3	7	4	5	13	2	8	7	7	0	13	0	5	7	0	0	0	0	0	1	2	0	7	2	1	0	7	5	1	3	2	4	16	0	1	10	0	0	0	1	2	0	6	9	13	3	8	0	12	15	6	0	1	1	4	2	1	6	0	12	4	1	3	7	5	3	6	7	2	6	3	7	4	4	5	1	7	1	1	0	1	1	1	3	5	3	2	4	6	4	4	2	4	4	0	4	5	1	0	2	4	1	0	1	4	12	5	3	2	11	0	2	1	1	2	1	4	4	2	5	3	1	3	6	10	5	1	0	0	4	0	0	5	3	7	9	10	13	1	5	6	5	3	5	5	1	0	1	2	0	3	2	0	1	5	3	5	1	2	0	2	2	2	5	4	0	3	1	7	0	3	5	5	4	7	6	4	4	7	2	4	3	6	6	5	3	2	1	6	3	2	8	2	6	3	9	3	0	5	0	4	4	3	0	0	0	0	0	0	0	0	1	2	2	3	1	0	0	2	2	4	2	4	2	1	4	3	1	2	2	1	6	1
11797	0	37	0	0	0	79	35	249	49	0	0	98	208	203	243	383	364	494	348	246	610	322	1	259	138	2	0	21	11	1	0	2	0	314	276	0	99	317	211	1	43	208	237	406	70	31	236	0	0	0	157	41	0	5	411	714	244	0	0	364	299	143	1	0	0	0	0	0	0	0	0	0	0	0	0	0	0	0	0	0	0	0	0	0	0	0	0	0	0	0	0	0	0	0	0	0	0	0	0	0	0	0	0	0	0	0	0	0	0	0	0	0	0	0	0	0	0	0	0	0	0	0	0	0	0	0	0	0	0	0	0	0	0	0	0	0	0	0	0	0	0	0	0	0	219	98	236	267	268	178	201	138	148	245	357	31	3	0	27	20	0	146	116	95	100	143	57	109	45	113	7	52	62	54	272	210	1	2	10	247	2	195	101	59	60	205	235	85	151	235	90	223	112	346	190	298	186	146	82	160	272	51	217	141	236	100	396	13	0	54	26	80	113	80	0	0	0	0	0	0	0	0	0	0	0	0	0	0	0	0	0	0	0	0	0	0	0	0	0	0	0	0	0	0
11805	0	56	2	1	0	178	25	207	114	0	0	105	179	119	223	365	299	414	281	224	479	328	1	268	184	7	0	25	17	7	3	8	0	257	210	5	108	254	154	13	61	208	181	391	0	31	174	2	0	0	165	90	0	47	346	468	167	1	0	389	275	156	0	0	0	0	0	0	0	0	0	0	0	0	0	0	0	0	1	0	1	0	0	0	2	0	0	0	0	0	0	0	0	0	0	0	0	2	0	0	0	0	0	0	0	0	0	0	0	0	0	0	0	0	0	1	0	0	0	0	0	0	0	0	0	0	1	0	0	0	0	0	0	0	0	0	0	0	0	0	1	0	0	0	0	2	2	2	0	0	145	107	143	167	238	46	17	0	31	20	2	119	90	112	60	87	64	96	51	105	15	58	90	48	184	176	14	5	27	182	13	187	92	75	84	168	158	97	113	181	88	188	107	243	166	256	129	108	70	156	213	50	177	128	225	78	295	24	2	47	40	80	101	63	0	0	0	0	0	0	0	0	0	0	0	0	0	0	0	0	1	1	0	0	0	0	3	1	0	0	0	0	0	0
11822	27	0	192	159	288	95	26	207	133	0	0	102	143	153	284	286	270	332	284	100	403	231	2	186	180	13	12	40	20	20	4	7	3	247	204	3	106	301	188	8	107	0	0	0	80	47	156	6	0	0	168	73	0	5	153	475	109	5	0	329	276	116	1	30	61	78	8	1	137	57	181	147	2	199	81	161	259	167	167	69	166	166	152	108	150	119	252	177	157	18	42	31	41	11	42	91	140	89	125	39	93	76	56	45	55	54	62	65	9	9	83	203	87	9	103	221	428	212	116	117	156	22	77	79	0	195	242	128	87	121	96	24	17	79	47	120	93	5	26	27	215	16	46	103	356	246	345	404	461	52	157	102	104	174	184	67	29	2	50	38	2	138	76	70	75	107	49	97	48	89	14	50	70	44	227	135	15	11	22	196	1	164	114	58	64	157	152	73	143	192	70	178	111	228	162	316	104	113	78	134	194	29	185	107	221	62	384	42	1	65	35	68	119	84	3	23	6	1	20	5	3	4	69	15	64	122	32	34	14	34	74	82	141	118	225	58	101	69	10	65	130	58	109	78
11825	0	0	14	19	31	67	4	39	45	0	0	34	28	43	90	59	42	40	26	56	88	42	1	43	44	17	12	14	20	23	4	5	8	21	29	3	28	45	18	18	27	16	18	33	0	11	32	3	0	0	40	30	0	5	31	73	30	0	0	46	44	25	3	0	0	0	0	0	0	0	0	0	0	0	0	0	0	0	0	0	0	0	0	0	0	0	0	0	0	0	0	0	0	0	0	0	0	0	0	0	0	0	0	0	0	0	0	0	0	0	0	0	0	0	0	0	0	0	0	0	0	0	0	0	0	0	0	0	0	0	0	0	0	0	0	0	0	0	0	0	0	0	0	0	31	37	29	24	36	12	22	18	21	28	2	25	23	7	18	27	6	18	25	10	14	20	15	18	19	13	9	13	21	9	32	19	20	20	22	25	3	32	24	22	13	19	28	14	19	36	16	20	14	29	31	41	13	12	9	15	24	20	29	15	38	16	47	33	7	14	11	15	15	13	6	3	0	1	0	3	1	0	17	8	24	18	9	23	4	19	26	24	21	14	35	16	23	21	0	0	0	0	0	0
11830	4	0	0	0	0	19	1	0	0	0	0	12	6	8	2	20	10	13	16	17	38	14	0	11	18	4	5	1	1	3	0	2	1	13	16	1	11	16	3	3	9	28	7	27	0	3	7	0	11	17	14	11	0	21	12	22	8	0	0	34	8	4	1	0	4	8	8	3	13	5	14	16	8	12	12	13	9	9	8	6	6	8	10	13	9	12	2	19	11	2	1	0	4	2	2	9	16	6	10	6	5	15	8	1	3	4	3	7	3	4	9	12	8	3	4	7	17	11	6	8	9	1	7	7	2	11	10	8	4	5	6	8	3	8	3	8	5	0	1	0	17	3	2	4	19	20	24	24	21	4	14	8	19	7	0	9	5	0	9	3	1	11	8	2	1	9	2	7	4	10	3	5	10	4	5	8	4	1	7	7	3	10	8	7	3	5	6	9	8	9	7	5	8	10	10	10	9	12	4	5	17	3	12	6	14	6	13	5	1	2	1	9	6	9	0	0	0	0	0	0	0	0	10	0	5	6	1	3	3	3	5	6	3	7	9	10	7	5	0	4	8	5	13	4
11834	0	9	14	12	0	28	5	31	40	0	0	23	38	30	39	47	43	45	32	19	1	29	0	29	42	11	15	4	15	22	2	2	15	34	20	10	34	0	12	4	18	12	16	64	0	4	24	8	1	0	39	27	0	32	35	48	33	75	0	55	32	21	0	0	0	0	0	0	0	0	0	0	0	0	0	0	0	0	0	0	0	0	0	0	0	0	0	0	0	0	0	0	0	0	0	0	0	0	0	0	0	0	0	0	0	0	0	0	0	0	0	0	0	0	0	0	0	0	0	0	0	0	0	0	0	0	0	0	0	0	0	0	0	0	0	0	0	0	0	0	0	0	0	0	0	0	0	0	0	0	21	15	26	21	33	16	15	2	15	18	4	12	14	5	4	14	13	13	9	15	11	8	17	5	16	16	13	18	8	26	22	34	24	8	18	26	23	16	17	15	6	24	14	29	20	24	16	10	10	6	26	12	27	17	25	6	36	19	14	15	8	20	16	7	17	1	0	0	1	0	1	0	2	3	10	9	12	20	6	13	19	13	7	9	20	14	21	9	0	0	0	0	0	0
11835	1042	1661	0	0	0	5342	1117	4399	4015	0	0	3320	3745	4958	5331	5748	4422	5507	3907	5345	10439	5205	0	4190	4178	482	442	930	1090	1021	226	397	93	3448	2835	32	2549	22	1714	41	1631	3781	3646	8768	0	1199	2976	32	0	0	4329	2762	0	3759	4736	8105	5016	0	0	5692	5050	2758	9	812	1353	1992	1711	461	2567	1795	4447	2840	3031	3473	2176	2760	3680	2831	3207	1266	2518	2814	3104	2835	3367	2925	3096	4207	2232	894	1531	765	1355	534	1519	1957	3397	2657	2271	1412	2004	1660	1576	1668	1717	1239	1432	1890	640	530	2647	2536	2075	434	1639	4259	4617	435	120	1590	2300	768	1706	1108	2	2188	2820	2739	2121	2579	1615	2121	777	2600	1663	2416	2429	44	997	605	1019	718	553	1668	7722	7588	6733	6284	5356	3072	3424	2381	3090	2578	4157	1795	984	19	1525	1010	94	2221	1814	1408	1365	2110	1772	1965	1366	1867	686	1392	2123	1209	2828	2961	631	508	1128	3071	15	3109	2293	2205	1833	2338	2871	1870	2222	3559	1688	2821	1544	3420	2565	3525	2298	1371	1043	2316	3375	1174	3116	2161	3001	1554	4444	1128	26	1614	1082	2255	1920	1701	7	500	87	16	364	113	189	117	1875	505	1489	2400	749	904	492	1178	2209	2186	2220	1843	3803	1714	2206	1651	153	1764	2394	1448	2831	1478
11840	0	0	0	0	0	48	14	118	14	0	0	49	91	60	50	242	278	537	312	93	311	137	0	222	54	1	0	7	5	6	0	1	0	270	253	0	70	513	271	3	28	137	184	166	0	8	155	2	1	0	51	16	0	20	249	710	179	5	0	577	282	107	0	0	0	0	0	0	0	0	0	0	0	0	0	0	0	0	0	0	0	0	0	0	0	0	0	0	0	0	0	0	0	0	0	0	0	0	0	0	0	0	0	0	0	0	0	0	0	0	0	0	0	0	0	0	0	0	0	0	0	0	0	0	0	0	0	0	0	0	0	0	0	0	0	0	0	0	0	0	0	0	0	0	0	0	0	0	0	0	89	85	68	211	604	7	4	0	7	3	2	103	72	55	61	57	24	57	15	69	0	15	26	36	274	120	1	1	6	148	3	142	58	9	23	200	133	48	92	141	54	214	92	290	126	367	153	100	109	120	244	31	272	94	180	83	509	4	1	21	7	18	52	18	0	0	0	0	0	0	0	0	0	0	0	0	0	0	0	0	0	0	0	0	0	0	0	0	0	0	0	0	0	0
11843	0	1	0	0	0	0	3	6	1	0	0	2	2	9	6	18	102	535	129	0	23	6	2	32	4	0	1	0	0	0	0	0	0	148	110	0	4	3	251	1	0	6	20	11	0	0	28	0	0	0	2	2	0	2	46	411	26	0	0	367	32	7	0	0	0	2	1	0	6	0	10	5	3	5	2	9	87	17	6	19	60	44	42	5	7	16	66	17	115	0	0	0	0	0	1	1	3	0	3	1	3	1	2	0	1	0	2	0	0	0	0	81	22	0	1	41	257	4	1	4	18	0	6	3	0	227	359	3	2	5	13	0	0	0	1	3	5	0	8	70	187	115	84	428	20	4	14	79	474	3	11	5	1	23	942	1	0	0	0	0	0	7	11	4	7	0	0	1	0	3	0	2	0	1	170	12	0	0	0	13	0	8	4	0	0	93	11	2	10	11	5	14	9	73	11	391	40	74	91	14	30	5	90	15	14	24	557	0	0	0	0	2	1	1	0	146	29	2	73	28	39	24	492	0	0	6	0	1	0	1	0	1	84	95	40	0	2	2	0	2	7	2	1	0
11845	0	0	0	0	0	3	2	22	1	0	0	2	15	26	12	36	37	77	51	13	1	21	0	38	4	0	0	1	1	0	0	0	0	50	32	0	4	0	22	0	0	13	30	25	4	0	27	0	0	0	6	2	0	6	29	88	27	55	0	55	27	11	0	0	0	0	0	0	0	0	0	0	0	0	0	0	0	0	0	0	0	0	0	0	0	0	0	0	0	0	0	0	0	0	0	0	0	0	0	0	0	0	0	0	0	0	0	0	0	0	0	0	0	0	0	0	0	0	0	0	0	0	0	0	0	0	0	0	0	0	0	0	0	0	0	0	0	0	0	0	0	0	0	0	1	0	0	0	0	0	24	12	7	19	3	1	0	0	1	1	0	17	21	12	6	3	2	9	3	12	0	0	4	4	40	16	1	0	0	21	0	21	10	3	4	35	21	10	13	25	10	23	12	25	14	54	24	18	10	11	25	12	25	13	27	21	51	0	0	3	2	4	10	3	0	5	0	0	4	0	2	0	35	1	0	15	1	0	0	0	5	4	27	16	39	4	0	4	0	0	0	0	0	0
11850	0	2	0	0	0	6	2	9	0	0	0	2	12	12	0	30	23	92	35	8	31	18	0	23	6	0	0	0	1	0	0	0	0	34	39	0	7	62	25	0	3	11	20	34	0	0	10	1	0	0	3	2	0	7	37	92	20	1	0	42	29	8	0	0	0	0	0	0	0	0	0	0	0	0	0	0	0	0	0	0	0	0	0	0	0	0	0	0	0	0	0	0	0	0	0	0	0	0	0	0	0	0	0	0	0	0	0	0	0	0	0	0	0	0	0	0	0	0	0	0	0	0	0	0	0	0	0	0	0	0	0	0	0	0	0	0	0	0	0	0	0	0	0	0	0	0	0	0	0	0	13	7	3	21	67	0	2	0	0	3	0	10	9	8	2	7	1	9	2	6	0	0	1	3	18	13	0	0	0	21	0	9	6	1	2	13	14	7	8	13	5	26	3	17	21	51	21	15	11	12	16	7	40	9	15	17	47	0	0	3	0	3	3	2	0	0	0	0	0	0	0	0	0	0	0	0	0	0	0	0	0	0	0	0	0	0	0	0	0	0	0	0	0	0
11853	0	261	0	0	0	709	136	2	0	0	0	538	494	648	784	793	637	809	535	882	1469	657	6	693	662	202	103	179	208	460	59	111	130	471	383	90	323	438	306	312	244	466	418	1135	3	141	335	201	558	669	692	468	0	577	617	1049	730	0	0	806	713	409	0	0	0	0	0	0	0	0	0	0	0	0	0	2	0	0	0	0	0	0	0	0	0	0	0	0	0	0	0	1	0	0	0	0	0	0	0	0	0	0	0	0	0	0	0	0	0	0	0	0	0	0	0	0	0	0	0	0	0	0	0	0	0	0	2	0	2	0	0	0	1	0	0	0	0	0	0	0	0	0	0	0	2	0	0	0	2	0	454	322	439	289	32	331	356	0	251	238	168	263	201	146	191	287	221	249	161	221	156	153	320	147	333	357	215	326	186	452	369	423	288	356	266	302	391	279	288	467	245	407	224	451	293	434	277	168	139	328	425	126	347	254	343	206	576	310	116	242	145	280	257	267	378	55	7	12	37	8	36	3	357	145	215	286	99	355	108	313	262	309	289	233	407	239	135	232	92	226	326	178	370	186
11854	0	33	0	0	0	133	11	118	121	0	0	85	69	81	34	136	73	146	78	138	220	101	1	99	116	41	0	22	50	68	6	9	0	85	54	10	54	83	56	42	62	69	84	200	0	53	58	23	0	0	108	89	0	184	91	182	114	5	0	144	122	66	0	0	0	0	0	0	0	0	0	0	0	0	0	0	0	0	0	0	0	0	0	0	0	0	0	0	0	0	0	0	0	0	0	0	0	0	0	0	0	0	0	0	0	0	0	0	0	0	0	0	0	0	0	0	0	0	0	0	0	0	0	0	0	0	0	0	0	0	0	0	0	0	0	0	0	0	0	0	0	0	0	0	1	0	0	0	0	0	76	55	69	51	108	61	64	1	33	59	18	48	39	31	34	30	60	45	41	40	25	28	72	48	68	67	31	35	37	83	41	92	50	63	72	43	88	51	54	91	34	62	30	87	64	107	48	48	14	58	72	18	71	38	57	29	118	43	14	25	33	59	49	33	0	0	0	0	0	0	0	0	1	0	0	0	0	1	0	0	1	0	0	0	2	0	0	0	0	0	0	0	0	0
11856	0	32	0	0	0	73	22	2	0	0	0	36	66	76	133	105	70	93	77	91	176	94	0	78	66	9	2	14	11	11	1	10	0	63	55	0	35	0	24	1	34	74	44	154	0	17	53	2	80	51	61	29	1	1	79	153	60	3	0	66	95	47	0	0	0	0	0	0	0	0	0	0	0	0	0	0	0	0	0	0	0	0	0	0	0	0	0	0	0	0	0	0	0	0	0	0	0	0	0	0	0	0	0	0	0	0	0	0	0	0	0	0	0	0	0	0	0	0	0	0	0	0	0	0	0	0	0	0	0	0	0	0	0	0	0	0	0	0	0	0	0	0	0	0	0	0	0	0	0	0	82	36	61	36	49	28	9	1	35	12	2	44	39	30	39	33	29	33	31	36	7	39	40	27	44	41	6	10	18	58	0	53	37	36	31	37	54	25	35	57	22	37	31	58	44	73	39	26	14	37	59	24	57	22	65	10	71	22	0	28	12	49	29	35	0	6	2	0	5	2	3	0	16	6	22	43	13	14	11	21	46	49	39	29	71	33	44	21	5	36	47	25	61	28
11862	1	0	211	234	503	374	73	610	460	579	235	440	418	595	360	681	536	645	523	704	1231	706	0	471	550	108	77	124	171	139	32	75	16	462	340	38	300	22	273	128	456	253	222	421	319	180	335	11	0	0	0	168	2	858	620	542	569	0	2	629	590	366	2	0	0	0	0	0	0	0	0	0	0	0	0	0	0	0	0	0	0	0	0	0	0	0	0	0	0	0	0	0	0	0	0	0	0	0	0	0	0	0	0	0	0	0	0	0	0	0	0	0	0	0	0	0	0	0	0	0	0	0	0	0	0	0	0	0	0	0	0	0	0	0	0	0	0	0	0	0	0	0	0	0	484	477	363	320	344	322	460	266	398	319	10	230	167	0	251	183	22	249	237	169	178	242	230	248	176	230	65	147	268	135	337	312	133	117	164	330	115	394	262	283	240	278	350	208	217	394	201	324	206	403	307	431	271	163	122	305	423	113	348	234	318	170	495	165	14	250	135	299	259	250	23	11	0	0	0	0	0	0	0	0	0	0	0	0	0	0	0	0	0	0	0	0	0	0	0	0	0	0	0	0
11869	0	0	14	10	11	0	6	0	0	0	0	6	24	17	28	45	26	59	40	19	61	46	0	43	14	0	0	4	1	0	0	1	0	30	29	0	12	0	14	0	11	12	14	32	19	7	20	0	24	13	12	4	0	13	44	81	34	0	0	35	33	18	0	0	0	0	0	0	0	0	0	0	0	0	0	0	0	0	0	0	0	0	0	1	0	0	0	0	0	0	0	0	0	0	0	0	0	0	0	0	0	0	0	0	0	0	0	0	0	0	0	0	0	0	0	0	0	0	0	0	0	0	0	0	0	0	0	0	0	0	0	0	0	0	0	0	0	0	0	0	0	0	0	0	0	0	0	0	0	0	22	16	16	18	62	4	3	0	3	1	0	18	22	13	5	7	7	8	6	13	1	6	11	5	38	16	1	0	1	39	3	29	13	9	6	17	30	8	12	24	13	17	6	40	19	41	23	20	14	26	24	7	37	29	42	12	53	1	0	9	3	8	10	10	0	3	0	0	0	1	6	0	28	0	12	19	2	2	0	1	12	7	21	14	26	8	10	14	0	4	4	4	4	1
11876	0	0	1	4	0	4	1	10	2	0	0	2	8	5	4	16	18	32	18	7	7	10	0	17	5	0	0	0	0	0	0	0	0	9	18	0	2	0	8	0	6	4	6	12	0	0	7	0	0	0	6	0	0	2	14	36	19	11	0	14	18	7	0	0	1	3	1	0	7	3	17	5	4	4	3	5	12	4	7	6	6	11	13	3	3	11	13	10	11	0	0	0	0	0	0	4	6	4	9	1	3	2	1	0	2	1	1	1	0	0	3	8	6	0	1	7	15	1	1	3	5	1	5	4	0	13	12	7	8	3	2	2	0	1	2	6	1	0	1	4	5	2	1	9	15	6	12	15	25	2	4	1	7	12	1	4	0	0	2	0	0	5	3	1	1	3	3	7	1	2	0	4	3	2	12	3	0	1	0	13	0	9	7	3	0	19	11	4	5	5	6	1	5	14	6	20	6	7	7	2	11	3	11	3	12	4	18	0	0	0	2	0	6	1	0	0	0	0	0	1	0	0	8	0	0	5	0	0	1	1	0	3	7	2	16	1	1	1	0	0	0	0	0	0
11888	1	48	0	0	0	168	28	198	74	0	0	63	146	106	192	266	304	384	278	228	385	217	0	225	167	1	0	44	17	4	1	4	0	288	203	1	134	285	202	4	44	187	194	375	3	30	200	1	1	0	116	39	2	53	279	593	256	1	2	368	270	152	1	0	0	0	0	0	0	0	0	0	0	0	0	0	0	0	0	0	0	0	0	0	0	0	0	0	0	0	0	0	0	0	0	0	0	0	0	0	0	0	0	0	0	0	0	0	0	0	0	0	0	0	0	0	0	0	0	0	0	0	0	0	0	0	0	0	0	0	0	0	0	0	0	0	0	0	0	0	0	0	0	0	0	0	0	0	0	0	154	101	126	146	437	51	8	0	21	16	0	129	106	66	66	100	53	93	47	100	10	47	54	55	211	166	0	4	14	220	10	198	115	68	62	167	186	61	96	170	105	193	97	188	185	273	145	101	77	109	180	107	192	136	174	128	329	7	0	50	21	49	101	53	0	0	0	0	0	0	0	0	0	0	0	0	0	0	0	0	0	0	0	0	0	0	0	0	0	0	0	0	0	0
11896	0	66	0	0	0	274	23	214	186	0	0	186	155	132	286	312	223	290	185	299	507	244	0	246	227	31	0	63	54	49	9	11	0	162	156	15	119	232	115	29	84	187	188	417	3	72	129	9	0	0	234	149	1	176	260	418	234	3	1	272	243	143	0	0	0	0	0	0	0	0	0	0	0	0	0	0	0	0	0	0	0	0	0	0	0	0	0	0	0	0	0	0	0	0	0	0	0	0	0	0	0	0	0	0	0	0	0	0	0	0	0	0	0	0	0	0	0	0	0	0	0	0	0	0	0	0	0	0	0	0	0	0	0	0	0	0	0	0	0	0	0	0	0	0	0	0	0	0	0	0	178	149	203	145	214	111	62	2	88	71	9	129	91	58	69	125	83	115	59	111	43	92	126	51	154	173	61	26	62	166	43	173	129	120	84	132	128	95	94	174	95	151	70	222	106	198	116	81	56	127	183	52	167	93	150	51	253	70	13	77	44	98	95	82	0	0	0	0	0	0	0	0	0	0	0	0	0	0	0	0	0	0	0	0	0	0	0	0	0	0	0	0	0	0
11913	0	78	0	0	0	240	26	147	0	0	0	124	110	197	212	221	185	235	145	199	333	154	0	184	192	45	30	45	69	106	13	24	35	144	143	36	99	159	83	68	65	150	159	305	2	42	154	41	0	177	211	132	1	109	168	395	95	1	0	238	227	122	1	0	0	0	0	0	0	0	0	0	0	0	0	0	0	0	0	0	0	0	0	0	0	0	0	0	0	0	0	0	0	0	0	0	0	0	0	0	0	0	0	0	0	0	0	0	0	0	0	0	0	0	0	0	0	0	0	2	0	0	0	0	0	0	0	0	0	0	0	0	0	0	0	0	0	0	0	0	0	0	0	0	0	0	0	0	0	0	146	93	127	117	11	98	94	0	92	76	23	89	85	61	72	78	75	62	42	61	35	58	101	41	122	111	61	84	62	114	83	159	89	92	75	105	99	63	86	143	66	117	41	113	100	127	79	55	40	98	130	71	133	98	158	75	189	87	18	45	34	69	64	74	90	5	0	3	3	1	2	0	52	40	53	104	33	106	19	66	94	78	71	87	148	80	33	72	37	83	81	57	116	70
11938	0	21	15	22	0	53	8	54	31	0	0	33	23	43	68	57	41	55	44	24	2	62	0	48	46	9	4	12	17	5	2	4	1	44	25	4	25	0	9	6	29	21	28	80	0	23	34	3	0	0	44	29	0	45	61	99	16	119	0	42	48	27	0	0	0	0	0	0	0	0	0	0	0	0	0	0	0	0	0	0	0	0	0	0	0	0	0	0	0	0	0	0	0	0	0	0	0	0	0	0	0	0	0	0	0	0	0	0	0	0	0	0	0	0	0	0	0	0	0	0	0	0	0	0	0	0	0	0	0	0	0	0	0	0	0	0	0	0	0	0	0	0	0	0	31	37	49	30	33	8	40	27	40	36	3	27	12	0	23	12	1	36	27	13	18	20	36	17	20	9	3	23	21	9	37	39	9	5	7	41	7	28	36	33	32	19	36	11	25	37	14	43	14	71	22	49	21	18	7	20	36	5	25	17	43	9	50	18	0	24	8	20	20	17	5	2	0	0	3	2	1	0	27	15	25	20	5	11	6	17	17	14	20	16	40	22	22	19	0	0	0	0	0	0
11941	2	12	0	0	0	23	3	7	13	0	0	13	10	20	32	25	19	42	21	18	33	28	0	25	21	5	0	3	5	2	1	2	0	25	15	0	8	27	9	1	0	23	22	31	0	3	14	0	15	10	19	12	0	0	17	49	15	0	0	32	21	19	0	0	0	0	0	0	0	0	0	0	0	0	0	0	0	0	0	0	0	0	0	0	0	0	0	0	0	0	0	0	0	0	0	0	0	0	0	0	0	0	0	0	0	0	0	0	0	0	0	0	0	0	0	0	0	0	0	0	0	0	0	0	0	0	0	0	0	0	0	0	0	0	0	0	0	0	0	0	0	0	0	0	0	0	0	0	0	0	14	8	11	10	21	9	5	0	5	7	3	14	6	12	6	7	5	10	7	5	4	6	12	1	11	12	3	3	4	19	0	17	6	5	6	18	8	5	11	27	7	12	5	15	12	25	14	7	0	11	18	10	11	15	12	6	18	2	0	5	3	7	7	5	0	4	0	0	0	1	0	0	13	4	0	0	0	0	0	0	0	0	0	0	0	0	0	0	0	0	0	0	0	0
11944	0	0	39	30	46	49	10	0	0	0	0	39	40	69	80	59	72	87	60	85	129	68	0	51	57	24	4	16	25	42	5	11	12	52	51	8	44	0	30	11	52	24	22	67	46	18	40	13	68	67	70	42	0	42	60	156	80	0	0	108	78	41	0	0	0	0	0	0	0	0	0	0	0	0	0	0	0	0	0	0	0	0	2	0	0	0	0	0	0	0	0	0	0	0	0	0	0	0	0	0	0	0	1	0	0	0	0	0	0	0	0	0	0	0	0	0	0	0	0	0	0	0	0	0	0	0	0	0	0	0	0	0	0	0	0	0	0	0	0	0	0	0	0	0	67	48	39	33	44	43	37	26	63	33	76	28	31	11	24	29	13	23	22	17	34	32	24	23	9	29	11	9	32	24	50	39	26	40	15	50	12	45	44	36	26	31	39	22	21	56	36	46	28	37	43	55	38	33	28	29	66	29	48	24	41	29	88	25	0	32	16	26	33	23	4	20	0	1	8	10	0	1	54	13	21	60	5	61	8	20	30	39	32	30	49	33	28	31	24	32	36	26	40	25
11950	9	15	0	0	0	27	9	60	54	39	1	47	40	31	88	74	49	81	45	62	116	36	0	46	58	15	8	19	25	20	7	10	9	42	25	11	29	2	20	11	20	28	32	106	21	7	40	1	0	0	25	37	0	47	45	67	33	3	0	48	70	35	0	11	21	19	40	19	30	18	56	31	36	32	20	27	46	28	36	13	25	24	28	42	32	19	45	33	17	16	30	7	17	29	34	19	32	23	10	21	21	15	20	20	23	15	15	21	10	17	37	34	20	7	17	68	44	30	32	17	31	21	15	12	27	25	34	28	23	31	26	21	15	30	10	33	20	29	16	7	15	5	1	20	47	48	40	22	32	20	39	26	23	33	24	35	19	9	19	14	12	17	19	14	16	32	21	23	22	29	15	27	24	6	40	42	22	32	16	30	2	29	25	22	13	16	45	22	21	41	12	29	22	40	23	35	22	15	9	25	46	3	17	20	27	9	52	22	10	24	22	26	23	21	3	3	1	0	7	0	1	1	14	5	0	0	0	0	0	0	0	0	1	0	0	0	0	0	0	0	0	0	0	0
11965	21	0	0	0	0	115	7	57	39	0	0	71	67	77	169	131	87	137	94	100	216	131	0	87	113	3	8	16	17	15	3	2	0	79	63	0	55	1	43	0	57	76	92	182	0	25	74	1	37	27	100	58	0	1	99	175	91	9	0	135	101	42	1	15	28	37	21	6	43	53	124	38	61	88	37	59	70	44	68	18	56	53	74	53	73	58	47	82	41	10	20	10	14	13	29	44	65	53	47	28	49	33	32	31	28	17	31	34	8	6	54	66	42	4	34	79	110	2	0	37	53	7	28	19	0	39	69	64	43	32	32	47	19	45	30	45	41	2	23	2	18	7	10	33	106	84	99	87	66	67	75	61	73	60	85	36	13	1	25	24	0	41	43	35	26	40	34	40	21	51	12	33	42	15	84	67	14	5	20	64	0	63	53	42	30	49	67	42	43	67	33	46	36	70	58	77	46	49	21	54	82	20	46	54	78	35	101	18	0	35	13	48	49	28	0	9	0	1	6	2	4	3	35	11	9	23	12	5	3	15	25	32	22	22	45	28	29	24	0	23	34	12	35	17
11985	0	129	0	0	0	140	46	102	94	0	0	127	81	96	138	153	77	119	85	133	264	135	1	127	118	42	27	54	40	76	13	14	18	72	101	3	71	1	46	23	11	74	88	219	0	30	79	3	0	0	113	80	0	109	103	191	98	0	3	96	131	89	1	0	0	0	0	0	0	0	0	0	0	0	0	0	0	0	0	0	0	0	0	0	0	0	0	0	0	0	0	0	0	0	0	0	0	0	0	0	0	0	0	0	0	0	0	0	0	0	0	0	0	0	0	0	0	0	0	0	0	0	0	0	0	0	0	0	0	0	0	0	0	0	0	0	0	0	0	0	0	0	0	0	0	0	0	0	0	0	92	59	103	58	62	74	55	10	72	54	15	71	41	35	35	69	49	63	42	33	23	41	62	23	81	77	21	38	45	83	8	80	81	46	41	49	92	49	37	79	45	80	36	104	59	52	49	28	30	69	84	6	62	35	51	29	93	83	8	37	31	64	47	35	5	10	1	0	13	1	0	4	42	31	0	0	0	0	0	0	0	0	0	0	0	0	0	0	0	0	0	0	0	0
11995	1	129	136	127	13	316	51	311	275	0	0	278	291	272	448	418	330	416	205	189	0	311	3	278	300	29	27	61	80	57	8	21	1	265	219	14	168	4	120	34	148	125	134	593	6	74	210	23	0	0	313	202	3	267	301	597	192	774	0	333	396	213	5	0	0	0	0	0	0	0	0	0	0	0	0	0	0	0	0	0	2	0	0	0	0	0	0	0	0	0	0	0	0	0	0	0	0	0	0	0	0	0	0	0	0	0	0	0	0	0	0	0	0	0	0	0	0	0	0	0	0	0	0	0	0	0	0	0	0	0	0	0	0	0	0	0	0	0	0	0	0	0	0	0	272	295	244	195	201	67	238	156	264	174	5	141	70	0	123	70	4	162	124	94	79	141	125	164	102	121	55	114	155	84	178	215	45	26	68	209	19	221	189	141	108	136	242	134	157	232	107	194	112	305	166	261	148	87	74	188	261	37	158	133	196	77	308	75	0	112	79	136	157	142	2	13	1	3	5	2	9	1	83	52	107	143	44	51	31	104	149	156	186	144	294	150	157	94	0	0	0	0	0	0
11997	0	0	161	152	304	161	43	0	0	0	0	220	252	350	394	449	376	456	313	362	715	466	2	292	305	17	19	39	53	33	4	20	1	284	255	1	158	7	147	6	210	168	138	288	170	80	242	1	349	203	297	139	2	191	382	707	284	3	2	501	476	223	3	0	0	0	0	0	0	0	0	0	0	0	0	0	0	0	0	0	0	0	0	0	0	0	0	0	0	0	0	0	0	0	0	0	0	0	0	0	0	0	0	0	0	0	0	0	0	0	0	0	0	0	0	0	0	0	0	0	0	0	0	0	0	0	0	0	0	0	0	0	0	0	0	0	0	0	0	0	0	0	0	0	254	205	288	233	284	223	248	153	230	213	8	111	38	2	106	64	4	193	142	107	110	178	119	175	106	142	26	97	139	100	255	252	19	21	63	264	28	298	176	144	157	214	248	110	181	290	143	244	168	347	222	325	179	121	92	178	273	86	282	211	269	111	389	56	3	97	68	140	120	151	1	13	4	2	12	7	2	0	73	24	0	0	0	0	0	0	0	0	0	0	0	0	0	0	0	0	0	0	0	123
12000	0	0	0	0	0	1	0	16	0	0	0	2	11	6	1	31	38	55	42	18	26	16	0	34	4	0	0	1	0	0	0	0	0	37	19	0	4	0	15	0	0	21	22	31	0	0	20	0	0	0	3	1	0	0	49	94	24	8	0	55	48	12	0	0	0	0	0	0	0	0	0	0	0	0	0	0	0	0	0	0	0	0	0	0	0	0	0	0	0	0	0	0	0	0	0	0	0	0	0	0	0	0	0	0	0	0	0	0	0	0	0	0	0	0	0	0	0	0	0	0	0	0	0	0	0	0	0	0	0	0	0	0	0	0	0	0	0	0	0	0	0	0	0	0	0	0	0	0	0	0	18	9	9	25	44	0	0	0	1	0	0	9	15	13	3	9	2	5	1	5	0	1	3	4	43	7	0	0	0	12	0	16	1	0	1	19	21	2	18	16	7	24	7	39	25	49	17	10	13	21	35	2	15	14	29	11	38	0	0	0	1	0	7	2	0	10	2	0	4	1	1	2	25	0	0	0	0	0	0	0	0	0	0	0	0	0	0	0	0	0	0	0	0	0
12015	1	15	6	3	0	47	2	38	42	0	0	22	28	31	79	48	54	54	31	51	90	50	0	51	48	14	1	12	15	22	1	2	4	33	36	2	24	22	20	24	20	27	38	76	0	12	30	11	0	0	53	26	0	1	35	68	33	1	0	48	55	18	0	0	0	0	0	0	0	0	0	0	0	0	0	0	0	0	0	0	0	0	0	0	0	0	0	0	0	0	0	0	0	0	0	0	0	0	0	0	0	0	0	1	0	0	0	0	0	0	0	0	0	0	0	0	0	0	0	0	0	0	0	0	0	0	0	0	0	1	0	0	1	0	0	0	0	0	0	0	0	0	0	0	8	3	7	6	2	3	23	23	30	15	24	16	26	5	20	18	10	17	26	6	15	22	15	18	8	15	11	13	28	5	25	29	16	14	15	31	28	22	21	15	10	14	16	18	25	18	15	17	11	26	16	26	16	7	8	14	31	9	17	14	24	12	25	23	3	19	7	20	19	23	6	0	0	0	1	0	0	0	4	3	3	6	2	6	2	3	7	4	4	4	6	7	0	7	0	0	0	0	0	0
12042	3	0	0	0	0	12	0	18	5	17	7	17	16	13	38	23	27	39	19	38	18	18	0	31	9	1	0	2	1	0	0	1	0	19	19	0	16	20	14	0	8	20	13	26	12	4	28	0	0	0	0	0	0	0	20	38	31	30	0	30	49	13	0	0	0	0	0	0	0	0	0	0	0	0	0	0	0	0	0	0	0	0	0	0	0	0	0	0	0	0	0	0	0	0	0	0	0	0	0	0	0	0	0	0	0	0	0	0	0	0	0	0	0	0	0	0	0	0	0	0	0	0	0	0	0	0	0	0	0	0	0	0	0	0	0	0	0	0	0	0	0	0	0	0	0	0	0	0	0	0	22	18	19	6	24	5	0	0	3	5	0	18	16	11	11	12	10	12	4	5	1	9	9	2	16	8	0	0	2	19	1	24	13	4	7	15	21	5	16	37	15	19	9	27	13	17	14	10	14	26	34	1	16	13	21	7	30	5	0	5	2	21	5	5	0	0	0	0	0	0	0	0	0	0	0	0	0	0	0	0	0	0	0	0	0	0	0	0	0	0	0	0	0	0
12130	0	0	2	0	0	80	9	88	40	0	0	57	83	62	170	99	54	99	49	90	91	77	0	93	63	1	1	9	11	0	0	0	0	31	55	0	33	61	44	0	41	64	68	194	0	13	56	0	0	0	83	16	0	3	73	161	58	105	0	62	142	43	0	6	2	45	23	2	45	28	85	51	44	78	44	59	55	41	49	21	41	45	48	65	65	24	71	39	26	1	4	16	17	4	6	23	51	50	47	18	57	31	23	17	27	8	30	20	0	0	45	54	46	0	18	67	85	57	52	32	45	0	30	12	2	50	57	60	54	58	40	35	5	42	23	60	47	0	30	58	83	32	14	44	154	117	154	120	76	57	79	44	69	66	38	21	1	0	13	12	0	37	27	14	13	23	22	51	24	27	4	23	44	22	37	51	0	1	4	37	1	62	55	26	38	56	75	39	44	66	25	47	47	61	46	52	38	32	7	44	86	10	43	28	49	19	64	6	0	27	15	47	37	27	0	8	2	2	6	3	9	0	27	0	31	47	12	6	2	4	25	41	60	42	64	27	30	15	0	2	6	0	6	0
12165	1	592	0	0	0	1924	178	1398	1164	0	0	1074	1077	857	1718	1897	1538	1822	1314	1786	3231	1686	0	1322	1453	216	10	305	402	361	76	122	2	1209	1019	83	847	1220	857	264	606	1163	1157	2712	7	415	970	93	0	0	1500	888	0	945	1536	2832	1363	0	0	1779	1661	771	0	0	0	0	0	0	0	0	0	0	0	0	0	0	0	0	0	0	0	0	0	0	0	0	0	0	0	0	0	0	0	0	0	0	0	0	0	0	0	0	0	0	0	0	0	0	0	0	0	0	0	0	0	0	0	0	0	0	0	0	0	0	0	0	0	0	0	0	0	0	0	0	0	0	0	0	0	0	0	0	0	0	0	0	0	0	0	0	1125	731	1043	838	1434	654	351	16	550	365	96	746	645	459	481	736	532	706	460	604	230	446	747	435	934	964	226	239	396	1047	331	1077	765	752	629	785	975	645	723	1209	593	1016	565	1135	838	1134	695	487	330	852	1048	358	958	731	981	525	1499	389	95	504	314	627	587	485	12	0	0	0	0	0	0	0	0	0	0	0	0	0	0	0	0	0	0	0	0	0	0	0	0	0	0	0	0	0
12179	0	1	6	6	2	1	0	6	2	0	0	1	5	8	7	11	12	20	17	4	4	5	0	7	5	0	0	0	0	0	2	0	0	8	5	0	2	14	11	0	2	0	2	7	2	1	8	0	0	0	4	0	0	0	4	36	12	6	0	20	20	5	0	0	0	0	0	0	0	0	0	0	0	0	0	0	0	0	0	0	0	0	0	0	0	0	0	0	0	0	0	0	0	0	0	0	0	0	0	0	0	0	0	0	0	0	0	0	0	0	0	0	0	0	0	0	0	0	0	0	0	0	0	0	0	0	0	0	0	0	0	0	0	0	0	0	0	0	0	0	0	0	0	0	5	0	9	7	8	0	2	1	2	7	6	0	0	0	1	0	0	2	3	0	4	1	1	2	1	2	0	2	0	2	15	4	0	0	1	11	0	5	3	1	3	6	5	0	2	6	6	5	5	10	6	14	2	8	3	2	14	8	8	1	9	4	21	0	0	2	0	2	7	0	0	1	1	0	4	0	0	0	3	0	0	1	0	0	0	0	1	1	1	2	0	0	0	0	0	0	1	0	2	0
12309	1	8	0	0	0	45	7	44	11	0	0	11	34	65	0	84	118	200	108	54	1	57	1	116	37	2	3	10	2	2	0	0	0	87	91	1	29	2	87	1	6	41	48	115	0	6	52	0	0	0	28	5	0	48	114	296	90	151	0	215	109	46	1	0	0	0	0	0	0	0	0	0	0	0	0	0	0	0	0	0	0	0	0	0	0	0	0	0	0	0	0	0	0	0	0	0	0	0	0	0	0	0	0	0	0	0	0	0	0	0	0	0	0	0	0	0	0	0	0	0	0	0	0	0	0	0	0	0	0	0	0	0	0	0	0	0	0	0	0	0	0	0	0	0	0	0	0	0	0	0	48	37	31	59	260	5	1	0	3	5	0	36	36	24	17	14	10	25	8	16	1	8	23	26	110	56	3	1	6	62	0	56	30	14	10	71	51	9	50	49	22	68	34	91	66	154	61	57	48	53	95	21	107	51	62	34	229	2	0	10	7	11	36	3	2	45	6	0	32	16	11	7	147	4	3	26	8	1	0	7	10	16	89	57	60	14	9	24	0	13	36	20	25	25
12354	4	0	1	4	0	42	3	6	9	0	0	24	19	13	26	21	25	23	15	23	18	40	0	18	31	8	14	5	14	23	3	3	6	23	24	4	13	8	21	12	20	25	24	46	0	6	20	9	26	30	26	26	0	24	18	41	19	22	0	22	32	13	0	0	0	0	0	0	0	0	0	0	0	0	0	0	0	0	0	0	0	0	0	0	0	0	0	0	0	0	0	0	0	0	0	0	0	0	0	0	0	0	0	0	0	0	0	0	0	0	0	0	0	0	0	0	0	0	0	0	0	0	0	0	0	0	0	0	0	0	0	0	0	0	0	0	0	0	0	0	0	0	0	0	3	7	0	6	0	2	20	8	10	8	21	13	11	5	12	7	6	24	5	10	6	10	11	10	7	11	11	7	7	5	11	11	11	6	6	11	5	20	14	12	12	17	17	15	5	20	6	14	9	36	16	23	12	8	10	29	19	6	9	10	24	11	28	18	3	7	3	13	8	10	2	1	0	0	0	0	0	0	2	0	11	18	3	6	6	9	6	11	10	10	14	12	10	11	7	14	11	12	13	3
12396	0	67	103	119	185	95	68	1	57	0	0	111	170	260	182	386	368	589	354	256	611	300	0	274	147	1	1	30	13	4	1	5	1	290	308	2	120	12	231	0	56	116	137	210	82	35	236	0	257	22	114	66	1	120	387	862	307	2	0	471	400	162	0	0	0	0	0	0	0	0	0	0	0	0	0	0	0	0	0	0	0	0	0	0	0	0	0	0	0	0	0	0	0	0	0	0	0	0	0	0	0	0	0	0	0	0	0	0	0	0	0	0	0	0	0	0	0	0	0	0	0	0	0	0	0	0	0	0	0	0	0	0	0	0	0	0	0	0	0	0	0	0	0	0	270	105	201	275	290	122	208	134	135	157	541	48	8	1	33	11	0	149	154	89	92	158	60	118	58	116	12	66	96	56	301	196	6	2	17	234	0	197	104	92	78	249	193	95	133	224	121	215	112	309	197	419	206	164	100	187	277	81	306	153	231	119	549	13	0	54	35	87	138	67	0	62	7	0	29	3	22	15	265	6	30	152	37	10	3	9	69	78	227	197	345	88	104	93	1	85	162	70	168	81
12440	0	2	0	0	0	7	3	8	13	0	0	2	5	1	12	18	10	6	6	12	15	9	0	13	9	2	0	4	4	6	0	1	0	6	7	1	6	4	6	4	2	7	4	25	0	3	6	2	0	0	19	4	0	11	9	9	7	0	0	10	16	4	0	0	0	0	0	0	0	0	0	0	0	0	0	0	0	0	0	0	0	0	0	0	0	0	0	0	0	0	0	0	0	0	0	0	0	0	0	0	0	0	0	0	0	0	0	0	0	0	0	0	0	0	0	0	0	0	0	0	0	0	0	0	0	0	0	0	0	0	0	0	0	0	0	0	0	0	0	0	0	0	0	0	0	0	0	0	0	0	9	2	6	6	2	5	1	1	6	3	3	7	5	1	1	7	6	4	5	1	3	2	5	2	4	12	7	2	1	6	5	8	5	4	3	7	8	5	4	6	2	8	5	5	4	3	2	3	3	6	6	2	2	3	4	4	6	5	2	7	1	6	7	1	0	0	0	0	0	0	0	0	0	0	0	0	0	0	0	0	0	0	0	0	0	0	0	0	0	0	0	0	0	0
12529	0	14	0	0	0	43	1	42	37	0	1	14	25	14	35	43	51	60	38	40	73	48	0	34	32	4	0	6	9	6	1	2	0	49	28	1	19	36	26	6	12	30	37	73	0	4	28	0	0	0	30	8	0	31	36	82	20	0	0	54	47	26	0	0	0	0	0	0	0	0	0	0	0	0	0	0	0	0	0	0	0	0	0	0	0	0	0	0	0	0	0	0	0	0	0	0	0	0	0	0	0	0	0	0	0	0	0	0	0	0	0	0	0	0	0	0	0	0	0	0	0	0	0	0	0	0	0	0	0	0	0	0	0	0	0	0	0	0	0	0	0	0	0	0	0	0	0	0	0	0	31	11	26	21	26	13	10	0	7	10	1	19	17	13	15	17	10	12	8	23	2	14	18	11	44	28	7	0	6	47	7	37	23	16	12	29	26	4	23	38	13	28	25	29	23	52	16	21	7	27	34	18	45	17	36	19	53	13	2	8	5	14	17	7	0	0	0	0	0	0	0	0	0	0	0	0	0	0	0	0	0	0	0	0	0	0	0	0	0	0	0	0	0	0
99007	0	1	2	0	2	14	2	19	21	26	8	15	21	26	28	39	44	37	35	29	58	38	0	32	24	1	0	11	2	2	0	1	0	24	24	0	5	1	8	1	10	33	20	54	11	5	20	0	0	0	0	2	0	13	28	65	31	1	0	33	49	19	0	2	0	0	1	2	4	0	5	6	6	1	5	4	6	4	3	5	3	1	5	3	6	1	3	2	3	1	1	2	2	0	0	3	1	2	1	0	4	1	0	0	1	1	0	1	0	1	2	1	1	0	2	3	6	6	2	1	6	0	0	2	1	3	2	4	2	9	1	3	0	3	2	2	2	0	0	2	2	1	0	3	6	7	7	12	8	0	27	15	19	26	21	3	1	0	8	2	0	21	12	13	13	12	7	17	6	23	3	9	9	17	21	15	1	3	2	33	0	32	12	11	15	30	14	8	16	24	17	19	9	39	18	25	19	18	7	21	17	5	27	16	27	14	40	4	1	3	2	4	13	13	0	0	0	0	2	0	1	0	6	2	9	17	3	2	0	2	8	8	16	12	21	15	7	11	0	5	12	8	13	7
99015	0	34	0	0	0	53	17	108	151	58	42	88	88	88	139	151	143	132	87	112	289	122	0	76	103	35	1	19	39	40	14	8	0	75	67	10	61	73	66	14	53	87	88	223	65	26	69	0	0	0	43	35	0	95	123	202	129	2	0	118	122	56	0	0	0	0	0	0	0	0	0	0	0	0	0	0	0	0	0	0	0	0	0	0	0	0	0	0	0	0	0	0	0	0	0	0	0	0	0	0	0	0	0	0	0	0	0	0	0	0	0	0	0	0	0	0	0	0	0	0	0	0	0	0	0	0	0	0	0	0	0	0	0	0	0	0	0	0	0	0	0	0	0	0	0	0	0	0	0	0	95	54	71	62	134	41	38	0	67	22	18	63	36	25	28	57	47	53	43	21	32	31	57	20	69	69	24	27	38	75	29	88	53	66	45	60	72	53	42	89	27	52	31	83	52	100	44	35	19	49	75	26	82	44	79	43	127	57	12	49	36	66	42	27	1	0	0	0	0	0	0	0	0	0	0	0	0	0	0	0	0	0	0	0	0	0	0	0	0	0	0	0	0	0
99019	0	6	3	4	8	17	2	7	10	0	0	12	10	11	5	20	12	17	7	13	21	13	0	7	10	2	1	2	0	1	0	0	0	9	7	1	4	4	4	1	6	7	7	11	0	1	7	0	0	0	11	8	0	13	7	19	3	0	0	15	12	12	0	1	3	4	4	0	10	5	15	5	5	10	2	7	17	5	10	3	2	5	14	8	7	6	13	6	10	2	3	5	5	2	2	9	6	9	3	2	4	5	2	1	4	2	2	5	0	0	2	9	4	3	9	6	5	11	10	3	8	0	7	0	2	7	7	2	8	6	2	4	2	10	0	11	9	0	1	1	10	0	0	3	25	21	13	17	10	5	12	6	7	5	9	3	1	0	3	1	0	6	6	3	5	5	3	3	2	5	1	5	8	2	7	15	2	1	1	15	1	12	11	3	3	7	14	3	10	7	7	2	5	7	8	11	3	3	1	3	10	0	11	3	4	0	20	0	0	3	3	4	6	8	0	1	0	0	0	0	0	0	2	0	4	4	1	0	2	4	3	2	3	7	10	8	5	4	1	1	7	4	7	0
99028	0	0	0	0	0	164	69	341	157	250	117	97	233	113	163	383	123	429	245	274	2	260	1	351	178	12	23	37	56	32	10	19	5	215	232	2	128	4	97	13	180	198	245	555	1	56	176	13	1	0	0	0	79	351	303	527	120	583	2	282	362	203	1	46	67	114	97	18	141	74	281	167	176	246	148	196	286	182	161	103	164	174	237	202	161	120	246	145	129	14	65	55	69	23	51	88	169	149	151	62	95	83	66	75	69	62	83	93	19	22	142	226	160	11	130	331	382	264	223	141	177	20	121	70	40	151	204	182	164	173	143	121	33	140	74	164	115	6	71	23	273	38	31	145	491	384	475	408	387	182	234	142	228	235	21	109	43	1	59	60	7	171	106	120	70	198	83	144	76	129	41	67	131	62	166	170	20	11	48	212	32	216	144	84	75	183	248	110	155	208	86	222	129	311	139	264	135	113	85	149	292	36	127	99	201	64	312	88	7	76	49	125	129	88	13	19	1	6	14	1	9	2	107	0	120	8	43	0	24	44	51	109	137	137	327	94	118	78	0	0	0	0	0	0
99029	0	50	0	0	0	199	9	176	173	0	0	110	138	91	91	178	190	242	134	203	270	148	0	175	149	26	1	43	47	47	4	7	1	122	80	12	98	180	95	38	44	142	141	281	1	33	114	9	1	0	146	97	0	205	147	335	92	10	0	236	229	86	0	0	0	0	0	0	0	0	0	0	0	0	0	0	0	0	0	0	0	0	1	0	0	0	0	0	0	0	0	0	0	0	0	0	0	0	0	0	0	0	0	0	0	0	0	0	0	0	0	0	0	0	0	0	0	0	0	0	0	0	0	0	0	0	0	0	0	0	0	0	0	0	0	0	0	0	0	0	0	0	0	0	0	0	0	0	0	0	118	69	98	110	75	75	66	2	52	51	13	82	99	42	45	76	50	69	29	75	19	48	81	56	135	105	38	33	41	136	42	107	103	109	58	97	86	48	80	152	70	111	65	119	120	174	77	65	34	81	126	75	165	66	152	47	209	38	11	58	33	38	70	42	4	0	0	0	0	0	0	0	0	0	0	0	0	0	0	0	0	0	0	0	0	0	0	0	0	0	0	0	0	0
99030	2	14	9	10	9	40	5	33	21	0	0	19	19	24	24	56	26	84	39	41	75	41	0	38	36	4	3	6	6	5	1	0	1	37	40	3	12	19	20	5	10	15	19	50	0	10	25	0	0	0	33	26	0	45	45	90	21	1	0	72	58	30	0	0	0	0	0	0	0	0	0	0	0	0	0	0	0	0	0	0	0	0	0	0	0	0	0	0	0	0	0	0	0	0	0	0	0	0	0	0	0	0	0	0	0	0	0	0	0	0	0	0	0	0	0	0	0	0	0	0	0	0	0	0	0	0	0	0	0	0	0	0	0	0	0	0	0	0	0	0	0	0	0	0	26	27	35	26	31	9	37	13	23	43	20	13	9	0	15	16	1	25	19	19	9	22	10	19	7	19	4	11	13	9	37	28	6	6	16	28	5	28	16	15	10	43	18	13	17	32	19	32	21	46	32	41	16	12	9	16	44	6	36	18	35	11	55	14	0	12	4	22	15	13	2	3	0	0	4	0	0	0	10	3	4	5	0	3	0	1	3	2	9	2	5	2	5	6	0	0	0	0	0	5
99037	1	8	94	78	167	335	27	1	0	0	1	157	140	209	259	306	243	267	170	248	441	274	0	259	215	33	25	55	49	74	13	12	9	159	179	15	127	206	138	50	167	96	98	208	0	72	124	4	207	233	231	141	2	152	228	453	125	3	0	292	280	149	0	0	0	0	0	0	0	0	0	0	0	0	0	0	0	0	0	0	0	0	0	0	0	0	0	0	0	0	0	0	0	0	0	0	0	0	0	0	0	0	0	0	0	0	0	0	0	0	0	0	0	0	0	0	0	0	0	0	0	0	0	0	0	0	0	0	0	0	0	0	0	0	0	0	0	0	0	0	0	0	0	0	186	166	139	122	144	129	172	109	132	133	138	97	71	11	85	73	14	118	97	54	73	106	83	71	78	90	45	43	107	70	145	146	67	51	70	162	12	153	139	102	77	116	129	74	102	165	90	174	102	210	156	170	98	72	62	123	166	46	178	102	165	75	249	65	10	77	43	102	89	74	9	17	5	0	7	1	1	11	45	41	65	105	42	77	38	74	96	95	105	99	166	88	84	85	18	77	95	54	132	75
99041	0	25	2	0	3	116	11	88	74	1	12	34	69	119	160	158	209	237	168	111	3	106	2	127	66	6	1	8	11	6	2	2	1	154	120	1	75	244	163	5	24	89	128	153	2	22	100	2	0	0	78	23	0	1	166	354	102	222	0	259	172	98	0	11	20	45	68	16	59	31	111	71	88	90	45	85	131	105	78	42	105	81	103	81	69	84	112	119	94	6	22	9	35	5	17	26	77	68	85	9	46	26	28	28	23	33	18	36	5	2	50	103	47	4	40	141	229	138	45	60	69	7	51	37	34	111	159	75	47	73	71	52	5	46	30	57	60	0	35	69	284	22	35	164	109	59	79	114	164	3	82	69	77	112	258	26	8	0	21	10	0	52	72	28	25	53	29	36	29	45	7	24	32	37	141	68	6	6	11	121	1	111	43	32	51	135	85	26	48	113	42	104	50	126	134	195	83	78	56	56	107	60	141	57	125	60	281	9	5	22	17	29	55	24	10	12	0	1	9	2	2	0	82	3	27	71	18	7	2	6	36	32	90	97	98	38	52	31	4	30	78	37	66	31
99042	10	0	0	0	0	44	8	53	44	0	0	24	34	19	71	74	87	93	75	65	138	67	0	59	50	11	4	19	11	9	1	5	2	60	55	1	31	32	38	5	32	67	56	101	0	15	44	5	0	0	66	38	1	27	67	142	43	4	0	78	87	39	0	0	0	0	0	0	0	0	0	0	0	0	0	0	0	0	0	0	0	0	0	0	0	0	0	0	0	0	0	0	0	0	0	0	0	0	0	0	0	0	0	0	0	0	0	0	0	0	0	0	0	0	0	0	0	0	0	0	0	0	0	0	0	0	0	0	0	0	0	0	0	0	0	0	0	0	0	0	0	0	0	0	0	0	0	0	0	0	33	30	38	40	41	22	5	0	22	8	1	48	27	23	15	30	26	28	19	34	12	17	35	11	45	48	13	8	9	48	12	50	26	26	16	41	51	26	41	47	19	43	31	68	43	52	23	17	14	38	40	9	44	28	53	13	90	14	5	24	6	22	24	20	2	0	0	0	0	0	0	0	0	0	0	0	0	0	0	0	0	0	0	0	0	0	0	0	0	0	0	0	0	0
99043	0	5	0	0	0	35	6	20	38	0	0	16	10	10	20	30	16	16	15	28	39	23	0	23	22	2	0	3	5	4	2	1	0	15	17	0	4	14	7	1	11	14	14	26	0	7	21	1	0	0	18	13	0	27	27	24	14	0	0	17	26	11	0	0	0	0	0	0	0	0	0	0	0	0	0	0	0	0	0	0	0	0	0	0	0	0	0	0	0	0	0	0	0	0	0	0	0	0	0	0	0	0	0	0	0	0	0	0	0	0	0	0	0	0	0	0	0	0	0	0	0	0	0	0	0	0	0	0	0	0	0	0	0	0	0	0	0	0	0	0	0	0	0	0	0	0	0	0	0	0	9	18	11	16	5	12	3	0	5	5	0	10	12	9	4	25	12	15	5	22	3	12	12	4	11	13	2	0	8	20	5	17	20	13	9	8	14	6	11	15	8	12	4	17	20	15	8	8	2	13	13	1	11	5	19	9	19	7	0	8	7	7	10	12	0	0	0	0	0	0	0	0	0	0	0	0	0	0	0	0	0	0	0	0	0	0	0	0	0	0	0	0	0	0
99045	0	2	0	0	0	5	0	8	3	0	0	7	7	4	10	17	10	16	7	8	22	10	0	11	12	0	0	3	2	1	0	1	0	14	6	0	2	6	3	1	3	7	10	16	0	2	6	0	0	0	8	2	0	6	10	22	6	0	0	12	12	5	1	0	0	0	0	0	0	0	0	0	0	0	0	0	0	0	0	0	0	0	0	0	0	0	0	0	0	0	0	0	0	0	0	0	0	0	0	0	0	0	0	0	0	0	0	0	0	0	0	0	0	0	0	0	0	0	0	0	0	0	0	0	0	0	0	0	0	0	0	0	0	0	0	0	0	0	0	0	0	0	0	0	0	0	0	0	0	0	6	5	7	10	7	2	0	0	3	0	0	6	2	2	3	2	7	3	2	2	1	0	3	2	6	9	0	0	2	3	0	10	6	1	2	3	3	2	8	6	2	9	2	12	4	5	5	8	3	3	9	0	6	7	5	1	6	1	0	0	0	5	5	4	0	0	0	0	0	0	0	0	0	0	0	0	0	0	0	0	0	0	0	0	0	0	0	0	0	0	0	0	0	0
99056	0	0	162	161	406	280	64	4	2	0	0	343	311	238	662	504	382	492	370	507	878	479	0	423	412	65	40	107	151	99	22	47	6	298	254	6	238	8	175	70	355	158	172	401	256	137	276	20	387	372	442	270	2	196	370	761	469	0	0	496	509	269	1	0	0	0	0	0	0	0	0	0	0	0	0	0	0	0	0	0	0	0	0	0	0	0	0	0	0	0	0	0	0	0	0	0	0	0	0	0	0	0	0	0	0	0	0	0	0	0	0	0	0	0	0	0	0	0	0	0	0	0	0	0	0	0	0	0	0	0	0	0	0	0	0	0	0	0	0	0	0	0	0	0	355	342	330	294	255	19	313	237	273	246	342	202	114	1	175	104	4	204	184	129	122	209	158	207	111	183	64	127	229	88	301	264	96	55	128	300	125	294	225	229	213	206	266	190	174	342	159	273	148	308	221	323	202	129	83	191	264	97	260	214	224	121	374	129	67	162	106	240	177	144	26	15	4	2	30	4	13	1	77	57	154	238	74	142	51	143	177	215	169	182	222	167	151	120	0	0	0	0	0	0
99064	29	0	0	0	0	52	6	35	50	0	0	34	37	60	65	55	73	55	47	57	1	46	0	51	58	14	7	9	13	23	5	9	1	36	23	0	34	4	13	6	38	41	39	86	2	12	29	8	0	0	45	30	0	55	54	89	60	105	0	75	65	38	0	0	0	0	0	0	0	0	0	0	0	0	0	0	0	0	0	0	0	0	0	0	0	0	0	0	0	0	0	0	0	0	0	0	0	0	0	0	0	0	0	0	0	0	0	0	0	0	0	0	0	0	0	0	0	0	0	0	0	0	0	0	0	0	0	0	0	0	0	0	0	0	0	0	0	0	0	0	0	0	0	0	0	0	0	0	0	0	36	22	22	26	4	15	23	6	11	18	3	21	17	17	12	16	17	25	10	19	10	8	22	14	42	36	10	23	13	40	13	27	23	22	14	22	26	25	31	47	20	31	14	34	40	19	34	16	18	19	38	11	44	32	30	18	75	15	4	24	16	20	27	14	13	3	1	2	3	2	1	0	18	6	0	0	0	0	0	0	0	0	0	0	0	0	0	0	0	0	0	0	0	16
99065	0	16	1	2	0	67	1	37	45	0	0	44	45	27	102	53	63	67	39	35	95	65	0	52	68	9	3	13	17	8	1	4	4	48	57	2	21	1	28	3	13	29	62	93	1	6	42	1	16	0	58	33	0	2	58	109	36	1	0	83	109	37	0	0	0	0	0	0	0	0	0	0	0	0	0	0	0	0	0	0	0	0	0	0	0	0	0	0	0	0	0	0	0	0	0	0	0	0	0	0	0	0	0	0	0	0	0	0	0	0	0	0	0	0	0	0	0	0	0	0	0	0	0	0	0	0	0	0	0	0	0	0	0	0	0	0	0	0	0	0	0	0	0	0	2	0	0	1	4	0	49	33	43	52	10	11	6	1	19	9	2	36	29	12	22	27	16	25	22	29	4	16	34	12	37	25	9	11	11	36	4	44	30	38	16	36	48	14	22	46	15	55	21	63	41	47	30	22	15	44	46	9	39	28	54	10	64	12	0	27	9	26	22	19	0	4	1	0	1	0	0	0	4	10	22	26	15	5	1	15	17	26	17	27	44	15	29	19	1	19	33	4	34	19
99069	0	0	34	37	60	22	12	0	0	0	0	48	62	36	100	107	68	120	82	74	180	98	0	84	68	7	2	12	16	11	0	3	1	104	61	0	30	1	42	1	50	38	36	76	38	11	63	1	65	35	63	25	0	40	106	192	40	2	0	128	113	49	1	0	0	0	0	0	0	0	0	0	0	0	0	0	0	0	0	0	0	0	0	0	0	0	0	0	0	0	0	0	0	0	0	0	0	0	0	0	0	0	0	0	0	0	0	0	0	0	0	0	0	0	0	0	0	0	0	0	0	0	0	0	0	0	0	0	0	0	0	0	0	0	0	0	0	0	0	0	0	0	0	0	0	0	0	0	0	0	61	47	52	66	81	16	12	0	19	12	3	69	48	28	24	35	31	53	24	40	8	26	26	20	77	65	8	5	13	78	12	83	42	26	21	54	66	27	40	64	23	64	28	100	51	95	33	42	30	35	82	12	66	44	57	24	122	16	3	33	14	35	33	22	3	0	0	0	0	0	0	0	0	0	0	0	0	0	0	0	0	0	0	0	0	0	0	0	0	0	0	0	0	0
99071	0	19	0	0	0	44	6	56	45	0	1	44	46	31	37	111	96	159	118	82	173	80	2	110	46	4	0	9	8	4	1	4	0	65	84	2	45	109	59	1	13	55	76	118	0	10	73	1	0	0	60	25	0	42	97	197	55	2	0	145	84	58	0	0	0	0	0	0	0	0	0	0	0	0	0	0	0	0	0	0	0	0	0	0	0	0	0	0	0	0	0	0	0	0	0	0	0	0	0	0	0	0	0	0	0	0	0	0	0	0	0	0	0	0	0	0	0	0	0	0	0	0	0	0	0	0	0	0	0	0	0	0	0	0	0	0	0	0	0	0	0	0	0	0	0	0	0	0	0	0	69	46	54	57	54	22	7	0	3	9	1	43	22	29	26	33	13	28	19	39	4	24	34	15	64	51	1	1	9	70	5	82	32	17	21	77	55	26	46	53	15	72	46	97	71	88	46	52	24	50	82	13	64	20	76	22	120	12	4	19	5	32	22	35	1	0	0	0	0	0	0	0	0	0	0	0	0	0	0	0	0	0	0	0	0	0	0	0	0	0	0	0	0	0
99078	0	2	0	0	0	10	0	6	1	0	0	6	6	5	10	14	9	20	2	0	1	9	0	11	3	0	0	1	0	0	1	1	0	18	5	0	3	1	10	0	0	2	3	10	0	1	5	0	1	0	5	8	0	5	17	19	9	31	0	19	22	3	0	0	0	0	0	0	0	0	0	0	0	0	0	0	0	0	0	0	0	0	0	0	0	0	0	0	0	0	0	0	0	0	0	0	0	0	0	0	0	0	0	0	0	0	0	0	0	0	0	0	0	0	0	0	0	0	0	0	0	0	0	0	0	0	0	0	0	0	0	0	0	0	0	0	0	0	0	0	0	0	0	0	9	8	10	10	4	3	7	7	4	9	8	2	0	0	2	1	0	6	11	3	2	3	3	5	3	5	1	3	7	0	4	8	1	0	0	14	0	5	4	2	2	7	8	7	9	4	6	11	5	19	6	19	14	5	3	11	5	1	11	7	7	4	18	1	0	3	1	3	3	4	0	2	0	1	1	0	0	0	5	1	4	7	1	0	1	2	6	5	3	10	17	4	4	4	0	2	8	1	8	1
99079	0	15	4	7	3	24	3	21	10	0	0	12	19	37	39	39	26	14	155	34	60	25	0	28	14	9	1	4	2	7	2	0	0	18	20	3	24	21	9	0	3	20	19	35	3	13	21	0	11	5	23	8	0	22	25	48	10	0	0	107	29	14	2	0	0	0	0	0	0	0	0	0	0	0	0	0	0	0	0	0	0	0	0	0	0	0	0	0	0	0	0	0	0	0	0	0	0	0	0	0	0	0	0	0	0	0	0	0	0	0	0	0	0	0	0	0	0	0	0	0	0	0	0	0	0	0	0	0	0	0	0	0	0	0	0	0	0	0	0	0	0	0	0	0	18	18	15	12	13	7	21	16	19	26	20	12	8	0	12	5	1	6	9	9	8	18	9	7	11	10	4	24	7	1	21	31	0	4	5	29	2	13	17	17	18	26	24	12	18	26	8	14	10	26	18	17	19	13	3	20	21	10	20	14	22	12	28	5	0	14	4	18	9	12	0	4	0	0	2	0	1	0	8	2	11	12	5	8	2	5	10	14	15	12	15	12	14	9	1	10	11	4	8	9
99081	0	0	3	3	4	8	0	0	0	0	0	1	9	3	6	12	8	14	7	5	8	7	2	2	1	0	0	0	1	0	0	1	0	4	4	0	1	0	1	0	7	4	3	7	2	0	3	0	6	6	6	5	1	4	8	15	2	0	0	5	13	4	2	0	0	0	0	0	0	0	0	0	0	0	0	0	0	0	0	0	0	0	0	0	0	0	0	0	0	0	0	0	0	0	0	0	0	0	0	0	0	0	0	0	0	0	0	0	0	0	0	0	0	0	0	0	0	0	0	0	0	0	0	0	0	0	0	0	0	0	0	0	0	0	0	0	0	0	0	0	0	0	0	0	8	3	4	3	3	4	3	3	6	9	6	3	0	0	0	0	0	5	2	2	3	5	1	1	3	7	0	3	7	0	5	10	0	0	0	5	0	8	2	2	2	3	2	2	5	5	1	4	0	6	5	11	3	3	3	4	7	1	8	3	4	2	13	0	0	1	3	3	1	3	0	0	0	0	1	0	0	0	0	1	0	1	1	0	1	1	6	3	5	4	9	7	4	4	0	2	6	3	3	1
99082	0	0	13	9	23	15	4	0	0	1	0	21	19	23	36	36	32	34	31	23	51	41	0	24	27	5	2	11	11	8	0	3	2	26	20	1	17	0	12	2	21	8	17	29	12	8	31	1	46	27	21	15	0	19	29	53	19	2	0	37	53	20	0	0	0	0	0	0	0	0	0	0	0	0	0	0	0	0	0	0	0	0	0	0	0	0	0	0	0	0	0	0	0	0	0	0	0	0	0	0	0	0	0	0	0	0	0	0	0	0	0	0	0	0	0	0	0	0	0	0	0	0	0	0	0	0	0	0	0	0	0	0	0	0	0	0	0	0	0	0	0	0	0	0	20	27	18	23	19	20	27	8	23	21	12	17	8	0	10	6	0	17	14	5	5	17	10	14	7	17	2	5	20	6	20	11	7	6	11	31	1	21	18	14	11	18	22	3	6	23	4	22	9	24	17	39	13	9	4	15	27	5	23	17	30	14	25	17	0	13	4	12	11	9	2	2	1	0	1	0	1	0	4	5	10	20	6	15	4	8	19	14	14	13	21	11	9	16	3	7	12	10	21	13
99085	0	0	6	12	28	12	3	0	0	1	0	28	37	13	42	52	27	53	26	50	73	35	1	33	34	1	7	5	5	6	1	4	1	31	31	1	19	0	17	2	31	14	13	36	22	7	17	1	39	29	46	13	0	24	46	54	8	0	0	30	49	28	0	0	0	0	0	0	0	0	0	0	0	0	0	0	0	0	0	0	0	0	0	0	0	0	0	0	0	0	0	0	0	0	0	0	0	0	0	0	0	0	0	0	0	0	0	0	0	0	0	0	0	0	0	0	0	0	0	0	0	0	0	0	0	0	0	0	0	0	0	0	0	0	0	0	0	0	0	0	0	0	0	0	30	22	21	14	16	22	27	16	26	34	0	13	10	0	8	15	2	16	11	9	12	21	12	16	12	24	5	15	21	6	15	17	4	5	9	28	4	20	16	19	10	19	19	6	17	19	9	31	12	33	13	30	20	9	10	21	33	0	16	6	27	7	36	8	3	16	8	12	8	21	2	1	1	1	0	0	0	0	2	6	0	0	0	0	0	0	0	0	0	0	0	0	0	0	0	0	0	0	0	25
99090	0	39	0	0	0	64	24	66	54	76	0	52	66	146	64	16	113	40	60	19	187	62	0	79	84	16	0	3	16	20	17	24	0	24	36	4	48	48	38	53	61	53	35	22	68	24	78	0	0	0	0	45	0	14	84	132	150	0	0	88	95	67	0	0	0	0	0	0	0	0	0	0	0	0	0	0	0	0	0	0	0	0	0	0	0	0	0	0	0	0	0	0	0	0	0	0	0	0	0	0	0	0	0	0	0	0	0	0	0	0	0	0	0	0	0	0	0	0	0	0	0	0	0	0	0	0	0	0	0	0	0	0	0	0	0	0	0	0	0	0	0	0	0	0	87	81	32	9	47	36	36	9	32	32	59	29	27	11	20	5	36	18	26	21	20	38	13	33	10	21	23	27	29	23	44	41	13	43	11	20	60	45	35	46	56	15	34	6	27	40	26	42	16	23	8	7	28	6	6	18	49	45	57	33	28	13	78	29	22	18	19	27	14	35	0	0	0	0	0	0	0	0	0	0	0	0	0	0	0	0	0	0	0	0	0	0	0	0	0	0	0	0	0	0
99092	0	0	32	33	88	45	7	0	0	0	0	54	73	57	128	120	94	146	83	114	219	94	0	109	75	4	3	14	23	3	6	9	0	89	81	0	54	1	32	2	64	43	50	97	26	9	62	0	100	64	101	53	0	64	111	185	67	1	0	93	139	55	2	0	0	0	0	0	0	0	0	0	0	0	0	0	0	0	0	0	0	0	0	0	0	0	0	0	0	0	0	0	0	0	0	0	0	0	0	0	0	0	0	0	0	0	0	0	0	0	0	0	0	0	0	0	0	0	0	0	0	0	0	0	0	0	0	0	0	0	0	0	0	0	0	0	0	0	0	0	0	0	0	0	60	77	91	85	52	11	66	62	59	89	36	37	10	0	31	14	0	51	47	28	29	54	39	60	26	37	10	30	44	15	55	66	3	4	15	59	1	72	42	31	37	58	62	33	51	52	33	99	36	80	33	67	56	37	28	50	97	9	54	41	59	33	101	15	0	28	18	37	40	36	0	6	1	1	4	1	1	0	19	7	0	0	0	0	0	0	0	0	0	0	0	0	0	0	0	0	0	0	0	2
99094	0	38	0	0	0	147	19	87	75	1	0	53	112	124	110	127	140	188	125	137	194	138	1	104	77	10	0	9	17	12	1	11	0	122	96	2	72	146	76	11	51	120	112	219	0	32	104	2	2	0	97	55	0	74	137	262	124	3	0	128	121	62	0	0	0	0	0	0	0	0	0	0	0	0	0	0	0	0	0	0	0	0	0	0	0	0	0	0	0	0	0	0	0	0	0	0	0	0	0	0	0	0	0	0	0	0	0	0	0	0	0	0	0	0	0	0	0	0	0	0	0	0	0	0	0	0	0	0	0	0	0	0	0	0	0	0	0	0	0	0	0	0	0	0	0	0	0	0	0	0	108	83	76	83	163	33	20	0	25	23	2	53	64	21	35	50	40	35	31	44	10	22	43	41	98	82	17	7	14	107	11	103	52	43	45	95	104	44	41	97	41	113	36	109	106	109	60	50	26	76	68	59	110	55	127	55	165	16	2	32	29	59	82	28	0	0	0	0	0	0	0	0	0	0	0	0	0	0	0	0	0	0	0	0	0	0	0	0	0	0	0	0	0	0
99096	0	1	10	3	9	6	1	1	1	0	0	8	12	16	14	15	31	22	13	15	33	17	0	8	8	0	0	4	0	2	0	0	0	23	9	0	1	2	19	0	4	6	7	10	4	0	8	0	16	3	6	6	0	0	26	44	19	1	0	17	12	11	0	0	0	0	0	0	0	0	0	0	0	0	0	0	0	0	0	0	0	0	0	0	0	0	0	0	0	0	0	0	0	0	0	0	0	0	0	0	0	0	0	0	0	0	0	0	0	0	0	0	0	0	0	0	0	0	0	0	0	0	0	0	0	0	0	0	0	0	0	0	0	0	0	0	0	0	0	0	0	0	0	0	3	2	0	0	0	2	16	8	6	12	24	3	0	0	1	0	1	6	13	1	3	6	0	7	4	8	0	2	9	7	16	10	0	0	0	6	0	12	6	1	6	24	8	5	8	14	4	8	4	12	4	18	15	7	6	14	11	3	7	17	5	6	31	0	0	3	3	6	13	3	0	1	1	2	0	0	1	0	10	0	2	7	0	0	0	0	5	9	7	14	16	5	3	6	0	1	7	5	14	3
99097	1	0	16	9	23	11	4	12	13	0	0	27	19	30	38	38	33	45	30	39	1	33	0	36	39	5	10	12	11	22	2	3	4	15	10	2	16	1	10	6	25	5	12	15	23	3	12	5	7	11	23	18	0	24	37	55	38	69	0	33	44	21	0	0	0	0	0	0	0	0	0	0	0	0	0	0	0	0	0	0	0	0	0	0	0	0	0	0	0	0	0	0	0	0	0	0	0	0	0	0	0	0	0	0	0	0	0	0	0	0	0	0	0	0	0	0	0	0	0	0	0	0	0	0	0	0	0	0	0	0	0	0	0	0	0	0	0	0	0	0	0	0	0	0	0	0	0	0	0	0	16	20	18	19	20	22	20	3	11	9	2	14	16	4	13	9	9	15	5	13	8	5	16	3	13	19	15	15	11	22	14	16	15	9	9	11	15	12	11	24	8	12	13	17	17	22	15	11	8	21	10	7	25	12	17	8	28	9	5	6	9	18	10	7	22	0	0	0	1	0	2	0	15	5	13	18	5	14	6	13	19	12	12	5	11	12	11	15	0	0	0	0	0	0
99100	0	0	54	54	0	28	3	1	0	0	0	3	59	67	2	104	191	397	193	34	57	75	1	127	11	0	0	1	1	2	0	0	0	228	175	0	39	319	203	0	9	39	55	91	1	8	165	0	82	5	18	1	0	30	191	417	164	96	0	264	148	58	0	0	0	0	0	0	0	0	0	0	0	0	0	0	0	0	0	0	0	0	0	0	0	0	0	0	0	0	0	0	0	0	0	0	0	0	0	0	0	0	0	0	0	0	0	0	0	0	0	0	0	0	0	0	0	0	0	0	0	0	0	0	0	0	0	0	0	0	0	0	0	0	0	0	0	0	0	0	0	0	0	0	97	5	52	115	155	0	82	63	17	126	33	3	1	0	2	3	0	101	62	45	38	29	2	27	9	28	4	3	5	17	238	62	1	0	0	113	0	84	29	4	5	137	87	19	47	69	38	103	70	122	136	287	146	101	88	53	144	49	245	63	124	68	352	0	0	8	3	2	36	5	1	32	3	7	19	8	24	4	192	0	1	35	7	3	0	2	7	9	127	162	146	6	18	24	0	0	0	0	0	0
99103	0	129	0	0	0	317	43	138	0	0	0	246	192	240	560	330	292	350	232	310	603	272	0	279	242	91	53	86	108	193	22	40	63	204	185	42	160	249	149	91	123	229	236	471	0	75	168	65	75	315	287	159	2	3	252	557	162	2	0	388	336	176	0	0	0	0	0	0	0	0	0	0	0	0	0	0	0	0	0	0	0	0	0	0	0	0	0	0	0	0	0	0	0	0	0	0	0	0	0	0	0	0	0	0	0	0	0	0	0	0	0	0	0	0	0	0	0	0	0	0	0	0	0	0	0	0	0	0	0	0	0	0	0	0	0	0	0	0	0	0	0	0	0	0	0	0	0	0	0	0	203	130	187	140	9	170	148	0	109	153	47	115	121	73	87	157	100	100	66	111	55	71	131	68	152	146	99	130	74	226	136	172	116	139	125	120	165	89	150	245	80	179	109	188	157	202	130	79	68	164	202	53	163	115	175	80	314	151	26	82	57	121	102	106	171	7	1	4	7	2	3	0	47	61	113	119	54	159	51	117	106	133	120	95	195	102	47	120	72	87	156	65	198	89
99105	2	0	2	6	2	7	0	10	0	0	0	6	7	5	19	14	16	18	9	9	7	3	0	12	15	2	0	1	6	6	0	0	2	6	5	0	2	0	0	3	6	0	3	8	1	5	6	1	0	8	7	9	0	1	14	23	8	13	3	13	13	4	0	4	4	0	6	4	6	5	4	8	11	6	2	6	9	2	9	2	5	8	11	0	4	5	7	12	3	4	0	1	5	2	7	8	10	6	7	4	5	2	4	7	3	2	2	4	3	3	8	4	3	1	5	9	8	12	2	5	5	1	5	3	6	2	7	3	1	6	3	0	3	3	2	6	10	4	4	1	4	0	0	4	13	12	18	13	11	2	12	1	8	4	5	3	5	0	4	3	1	7	3	5	4	8	5	6	8	2	3	2	9	0	3	11	6	2	3	9	8	8	5	5	5	2	6	4	6	8	4	10	3	9	8	9	2	4	2	4	3	1	6	3	9	2	15	5	1	3	2	4	5	2	2	0	0	0	0	0	0	0	1	0	0	0	0	0	0	1	0	1	0	1	1	1	0	0	0	0	0	0	0	0
99107	0	0	17	11	43	48	6	44	68	41	33	35	29	32	0	51	32	56	38	52	112	65	0	55	58	25	16	8	15	25	3	5	12	32	31	12	26	1	16	35	37	9	20	29	21	19	47	17	0	0	19	4	0	102	32	35	21	0	1	57	59	35	0	8	6	8	5	5	13	8	14	10	11	10	7	12	18	9	10	4	6	11	4	8	4	12	10	13	8	7	10	2	7	5	10	11	16	15	11	1	8	4	2	7	11	7	7	8	6	4	6	5	14	3	4	13	10	14	15	6	10	2	9	5	10	8	11	15	8	5	5	6	5	11	10	12	9	5	2	1	8	1	2	7	39	39	56	33	42	28	40	22	25	20	16	26	35	2	23	16	12	34	15	12	17	16	15	27	16	21	11	22	24	15	25	25	23	31	30	36	41	23	25	27	17	25	33	13	18	60	17	32	13	40	27	41	21	16	14	31	31	11	42	18	34	11	39	24	9	22	10	25	18	21	29	0	0	0	1	0	0	0	1	0	3	0	3	2	5	7	2	2	4	1	5	6	7	4	2	3	1	1	1	0
99108	57	0	0	0	0	193	12	1	0	0	0	128	101	46	160	159	127	179	109	202	148	155	2	164	162	66	31	34	54	100	11	14	35	113	134	15	64	0	46	30	123	83	87	290	1	49	112	22	150	188	204	133	0	76	103	297	73	236	0	194	191	112	1	42	88	76	81	74	91	61	126	93	90	123	82	94	113	117	130	40	100	109	98	75	82	52	84	104	65	54	60	24	49	32	104	68	105	109	70	55	65	51	54	76	70	40	66	64	58	85	80	83	47	25	0	0	0	0	0	0	0	0	0	0	0	0	0	0	0	0	0	0	0	0	0	0	0	0	0	0	0	0	0	0	84	119	99	87	88	77	149	82	103	113	31	73	86	28	76	49	30	90	65	41	37	87	64	101	63	69	50	56	72	29	91	66	45	79	70	108	9	104	74	79	60	69	86	37	83	113	46	98	60	115	63	119	75	58	26	105	125	10	90	62	90	33	131	99	19	55	24	76	57	74	4	3	1	0	5	0	0	0	22	44	54	97	36	83	33	77	58	84	59	54	125	35	77	75	29	68	72	38	117	51
99109	0	42	0	0	0	131	16	126	86	0	0	81	89	79	140	183	203	241	185	165	321	208	0	171	144	7	0	24	24	11	3	1	0	151	119	5	87	180	127	4	40	125	137	241	0	33	135	1	2	0	133	41	1	74	187	365	109	3	0	205	210	64	0	0	0	0	0	0	0	0	0	0	0	0	0	0	0	0	0	0	0	0	0	0	0	0	0	0	0	0	0	0	0	0	0	0	0	0	0	0	0	0	0	0	0	0	0	0	0	0	0	0	0	0	0	0	0	0	0	0	0	0	0	0	0	0	0	0	0	0	0	0	0	0	0	0	0	0	0	0	0	0	0	0	0	0	0	0	0	0	120	62	97	99	163	32	20	1	35	31	1	99	63	58	63	74	48	69	37	68	13	45	53	38	120	94	9	3	22	113	9	134	81	69	53	121	114	43	72	119	60	114	73	164	87	178	75	70	51	102	135	32	128	95	109	54	216	22	4	43	9	75	81	56	0	0	0	0	0	0	0	0	0	0	0	0	0	0	0	0	0	0	0	0	0	0	0	0	0	0	0	0	0	0
99110	0	2	4	1	0	11	2	4	5	0	0	6	3	6	7	13	23	69	5	4	0	7	0	7	14	0	2	1	4	4	1	0	1	23	16	2	3	1	49	3	1	3	6	13	0	0	7	0	0	0	7	0	0	4	16	78	6	25	0	54	13	11	0	0	0	0	0	0	0	0	0	0	0	0	0	0	0	0	0	0	0	0	0	0	0	0	0	0	0	0	0	0	0	0	0	0	0	0	0	0	0	0	0	0	0	0	0	0	0	0	0	0	0	0	0	0	0	0	0	0	0	0	0	0	0	0	0	0	0	0	0	0	0	0	0	0	0	0	0	0	0	0	0	0	0	0	0	0	0	0	9	8	5	12	373	5	0	0	5	2	1	3	2	1	4	3	0	6	2	6	1	2	3	2	30	13	0	0	1	9	2	6	6	3	6	12	9	2	4	6	7	11	6	10	7	70	7	10	16	11	6	3	20	3	7	4	138	3	0	5	2	3	5	4	0	0	0	0	0	0	0	0	0	0	0	0	0	0	0	0	0	0	0	0	0	0	0	0	0	0	0	0	0	0
99111	0	0	0	0	0	64	12	96	13	0	0	29	87	80	41	212	238	321	233	99	226	128	4	151	44	0	0	3	1	0	1	0	0	220	196	0	45	288	164	0	33	115	148	128	1	6	149	0	0	0	55	10	0	14	213	508	159	5	0	296	149	73	0	0	0	0	0	0	0	0	0	0	0	0	0	0	0	0	0	0	0	0	0	0	0	0	0	0	0	0	0	0	0	0	0	0	0	0	0	0	0	0	0	0	0	0	0	0	0	0	0	0	0	0	0	0	0	0	0	0	0	0	0	0	0	0	0	0	0	0	0	0	0	0	0	0	0	0	0	0	0	0	0	0	0	0	0	0	2	0	80	58	60	127	408	10	2	0	4	0	0	63	79	58	66	52	22	54	26	55	1	20	30	37	161	104	0	0	0	134	1	141	51	16	27	154	81	43	74	129	77	153	69	168	149	213	130	75	69	83	166	49	189	100	128	81	359	1	0	17	10	20	74	21	0	0	0	0	0	0	0	0	0	0	0	0	0	0	0	0	0	0	0	0	0	0	0	0	0	0	0	0	0	0
99112	0	7	0	0	0	11	0	20	4	0	0	8	12	6	15	3	12	13	13	7	52	11	0	17	12	0	0	1	1	0	0	0	0	5	4	0	9	14	4	1	2	8	7	9	0	3	13	0	0	0	9	3	0	1	12	22	18	0	0	24	15	3	0	0	0	0	0	0	0	0	0	0	0	0	0	0	0	0	0	0	0	0	0	0	0	0	0	0	0	0	0	0	0	0	0	0	0	0	0	0	0	0	0	0	0	0	0	0	0	0	0	0	0	0	0	0	0	0	0	0	0	0	0	0	0	0	0	0	0	0	0	0	0	0	0	0	0	0	0	0	0	0	0	0	0	0	0	0	0	0	6	1	13	7	19	1	0	0	2	0	0	3	2	7	4	5	1	4	5	6	0	4	9	1	4	5	0	0	0	7	0	9	6	3	5	6	10	6	9	15	7	7	4	2	0	0	7	0	0	4	2	4	12	6	10	8	18	0	0	8	3	4	5	10	0	0	0	0	0	0	0	0	0	0	0	0	0	0	0	0	0	0	0	0	0	0	0	0	0	0	0	0	0	0
99113	0	0	1	8	14	2	3	0	0	0	0	9	4	10	18	19	14	19	12	14	0	0	0	14	9	2	0	1	7	2	1	1	0	14	6	1	4	0	0	1	5	6	6	13	8	1	6	1	14	8	10	4	0	8	12	37	12	25	14	22	21	7	0	3	4	5	4	0	3	9	11	5	8	11	4	13	15	9	10	10	12	6	7	4	9	5	2	13	5	2	4	2	5	1	4	4	11	5	6	4	5	4	5	4	5	2	6	5	2	2	11	13	7	3	4	12	14	13	5	5	13	0	6	3	2	5	4	16	4	7	8	4	1	4	4	9	5	1	1	2	6	1	2	2	27	21	35	12	15	1	7	7	8	22	9	5	5	0	4	1	0	2	7	3	4	3	6	5	8	5	2	7	6	2	8	8	1	0	2	14	4	15	5	5	3	11	10	1	4	12	4	7	5	12	7	13	4	3	4	14	10	2	9	10	7	2	21	3	1	7	1	4	4	0	3	0	0	0	0	0	0	0	3	3	8	9	1	1	0	3	1	9	6	7	7	10	4	4	0	0	0	0	0	0
99114	9	5	0	0	18	35	5	32	29	0	0	21	16	15	53	46	33	32	27	37	61	19	0	50	32	9	7	1	13	7	2	2	4	25	18	5	11	26	15	9	17	26	17	19	7	5	14	7	0	0	41	13	0	0	32	40	14	2	6	20	37	9	0	7	9	18	10	5	21	12	22	32	33	25	12	15	35	21	25	10	23	18	20	21	31	18	19	15	23	5	14	3	17	7	10	15	19	26	18	16	15	9	8	18	17	12	13	7	10	11	30	24	8	8	18	38	40	18	35	12	16	8	6	13	3	13	22	16	15	18	14	18	6	21	13	21	14	4	1	1	1	1	1	8	34	50	44	50	30	13	24	18	32	18	17	11	8	1	9	11	2	26	20	16	8	24	17	25	8	24	8	18	12	9	19	13	7	7	7	15	2	28	26	21	24	16	21	7	20	20	21	26	16	34	22	31	8	12	4	16	24	3	23	9	21	13	27	23	1	11	4	15	16	24	5	0	1	0	1	0	0	0	2	3	11	22	8	3	7	14	9	13	10	11	37	11	20	11	0	6	13	13	16	3
3D7-Rep1	129	126	100	75	33	77	17	0	169	3	120	208	97	308	246	94	245	138	185	126	918	211	0	200	183	48	6	15	58	113	41	57	56	72	100	18	123	171	75	84	138	75	80	60	0	52	62	37	174	0	229	1	0	0	170	423	274	0	0	281	394	164	0	53	74	64	118	30	98	92	87	115	113	155	96	98	136	199	45	80	71	79	83	146	148	161	60	164	96	95	83	18	15	53	82	20	153	40	117	49	31	24	16	38	34	38	38	7	34	34	117	60	64	50	76	339	229	168	150	37	87	28	79	38	26	32	165	35	115	92	48	65	35	142	68	88	170	36	20	5	143	18	19	134	184	129	63	61	136	42	182	27	78	73	69	66	75	65	43	17	101	59	76	28	62	86	63	79	26	24	65	66	84	29	106	64	33	116	9	77	161	66	60	85	114	77	113	29	59	158	62	120	30	49	18	39	72	19	6	49	102	57	130	50	75	18	224	121	56	46	36	36	38	32	72	8	2	2	10	3	7	2	39	36	68	71	41	62	19	58	64	94	87	85	114	18	102	74	126	99	77	45	46	52
3D7-Rep2	52	119	47	50	25	43	12	10	126	0	4	124	74	236	154	78	139	105	120	92	569	158	0	104	115	44	1	14	32	62	23	43	25	37	63	6	106	103	57	43	93	47	63	36	0	39	38	25	147	0	121	75	0	12	127	303	218	0	0	181	232	120	0	29	51	48	86	16	89	55	69	74	75	75	71	84	77	116	43	44	46	66	64	110	99	72	58	134	72	59	56	6	8	26	61	12	78	34	70	34	27	38	24	12	39	26	25	9	13	35	81	55	47	27	49	236	138	137	109	22	69	17	40	27	16	16	89	21	64	61	23	48	18	74	39	39	79	19	24	1	127	30	22	103	101	73	34	52	86	28	112	14	62	45	64	60	81	40	37	14	55	44	42	18	49	70	47	47	3	20	34	29	57	35	69	54	28	91	15	58	85	38	39	61	102	38	83	28	37	102	26	60	27	26	23	17	44	17	4	23	67	24	83	55	64	20	185	112	27	30	27	27	29	19	58	17	4	3	18	5	19	7	56	26	38	62	26	48	27	25	49	70	47	73	81	21	75	72	47	71	51	32	29	30
DD2	0	0	0	0	0	0	3	1	32	0	0	19	8	45	31	34	25	27	53	49	123	31	0	29	38	12	1	15	7	39	4	19	13	12	15	5	28	0	4	23	57	31	17	31	18	0	11	9	20	2	25	25	0	34	42	46	41	1	0	44	49	15	0	7	2	3	7	7	16	15	12	13	21	19	17	6	11	20	7	8	10	13	17	20	29	21	6	19	6	3	19	2	9	8	8	2	17	16	7	4	7	10	2	10	11	2	5	8	3	23	18	22	6	9	8	42	34	16	21	8	5	2	5	3	0	1	13	7	5	14	2	12	3	14	23	12	14	5	9	3	3	4	0	35	19	18	15	9	11	4	19	4	21	15	3	34	39	10	11	8	14	10	7	3	8	12	8	6	2	6	12	11	7	7	19	10	11	20	3	14	14	11	14	14	17	14	30	3	10	25	19	17	9	6	14	0	0	0	0	0	0	0	0	0	0	0	0	0	0	0	0	0	0	0	0	0	0	0	0	0	0	0	0	0	0	0	0	0	0	0	0	0	0	0	0	0	0	0	0	0	0	0	0	0
HB3	114	0	69	54	58	110	12	194	126	0	0	109	34	213	288	164	196	140	198	207	610	191	1	120	148	77	2	38	48	134	62	51	39	87	88	20	115	158	84	0	160	77	44	97	0	64	87	30	0	0	158	85	0	10	164	295	239	1	1	186	221	0	0	0	0	0	0	0	0	0	0	0	0	0	0	0	0	0	0	0	0	0	0	0	0	0	0	0	0	0	0	0	0	0	0	0	0	0	0	0	0	0	0	0	0	0	0	0	0	0	0	0	0	0	0	0	0	0	0	0	0	0	0	0	0	0	0	0	0	0	0	0	0	0	0	0	0	0	0	0	0	0	0	0	0	0	0	0	0	0	135	34	100	78	80	95	130	34	57	29	71	60	80	27	34	71	49	71	23	31	23	43	71	36	97	67	56	79	18	89	71	56	67	84	59	49	90	41	55	126	54	81	45	41	60	62	77	22	10	63	90	46	96	65	82	38	139	112	22	48	42	32	42	44	88	14	4	8	13	2	20	2	92	31	60	61	20	106	25	49	55	68	57	55	57	20	42	55	0	0	0	0	0	0
HC	20	16	13	17	37	61	5	1	0	0	0	38	30	37	62	48	34	54	25	42	88	48	0	17	42	20	5	14	17	16	5	2	5	37	27	2	23	51	25	8	16	25	19	51	6	13	23	3	32	42	55	27	0	38	28	62	30	0	0	43	62	15	0	11	14	21	20	16	23	14	28	22	28	21	14	21	32	23	22	12	17	19	18	20	30	21	20	36	20	12	13	5	16	9	21	17	28	22	20	11	18	14	19	13	17	11	9	21	7	11	18	18	13	9	19	36	35	41	25	11	14	5	23	12	0	16	25	28	18	21	15	18	8	24	13	18	23	1	0	1	5	0	0	4	36	27	29	24	24	17	29	21	33	21	24	38	19	3	18	9	0	17	18	18	21	28	18	26	16	20	12	16	23	16	32	28	18	11	8	40	11	39	22	17	21	20	32	12	32	49	19	39	18	35	30	47	20	18	10	32	37	16	42	18	38	17	45	18	10	19	12	17	17	7	1	0	0	0	4	1	0	0	9	7	24	24	5	27	4	18	21	19	21	12	18	17	17	10	3	18	15	14	18	13
LC	3	7	5	7	0	10	1	10	0	0	4	7	5	9	20	8	20	18	7	11	43	16	0	8	16	4	1	3	2	10	1	3	2	7	5	1	8	8	5	7	6	12	5	6	0	9	6	5	1	19	14	0	0	0	11	25	19	0	0	10	23	17	0	1	2	4	7	1	6	5	4	6	13	4	8	4	9	6	2	1	6	5	7	9	14	4	5	6	3	11	6	0	0	0	3	0	10	6	7	2	4	4	5	3	2	4	3	1	2	0	6	6	5	2	2	14	10	11	2	4	1	0	4	3	0	2	15	3	2	5	3	3	0	5	3	5	3	0	2	0	10	0	0	5	10	8	3	3	7	4	14	2	11	7	6	6	8	1	2	3	2	11	5	0	10	8	3	6	1	3	1	3	2	8	10	6	4	3	1	8	6	1	8	7	2	7	7	3	5	12	6	7	2	3	4	5	9	0	1	6	4	2	9	4	7	0	12	5	0	1	1	2	2	3	2	0	0	0	1	0	1	0	4	4	4	12	1	7	3	6	4	15	3	6	6	3	7	10	3	9	7	3	3	4

### Sheet: Table S7B - Normalized UMI dept
Supplementary Table 7B. Unique molecular identifier (UMI) counts by sample and locus. Normalized coverage.
MIP	PF3D7-1370500_S0_Sub0_mip2	PF3D7-1370500_S0_Sub0_mip3	PF3D7-1370500_S0_Sub0_mip4	PF3D7-1370500_S0_Sub0_mip5	PF3D7-1370500_S0_Sub0_mip6	PF3D7-1370900_S0_Sub0_mip0	PF3D7-1370900_S0_Sub0_mip1	PF3D7-1371000_S0_Sub0_mip0	PF3D7-1371000_S0_Sub0_mip1	PF3D7-1371000_S0_Sub0_mip3	PF3D7-1371000_S0_Sub0_mip2	PF3D7-1371000_S0_Sub0_mip4	PF3D7-1371000_S0_Sub0_mip5	PF3D7-1371000_S0_Sub0_mip6	PF3D7-1371000_S0_Sub0_mip7	PF3D7-1371000_S0_Sub0_mip8	PF3D7-1371000_S0_Sub0_mip11	PF3D7-1371000_S0_Sub0_mip12	PF3D7-1371000_S0_Sub0_mip14	PF3D7-1371000_S0_Sub0_mip15	PF3D7-1371000_S0_Sub0_mip16	PF3D7-1371000_S0_Sub0_mip17	PF3D7-1371000_S0_Sub0_mip18	PF3D7-1371000_S0_Sub0_mip21	PF3D7-1371000_S0_Sub0_mip22	PF3D7-1369900_S0_Sub0_mip0	PF3D7-1369900_S0_Sub0_mip1	PF3D7-1369900_S0_Sub0_mip2	PF3D7-1369900_S0_Sub0_mip3	PF3D7-1370100_S0_Sub0_mip0	PF3D7-1370100_S0_Sub0_mip1	PF3D7-1370200_S0_Sub0_mip1	PF3D7-1370200_S0_Sub0_mip2	PF3D7-1370300_S0_Sub0_mip1	PF3D7-1370300_S0_Sub0_mip2	PF3D7-1370300_S0_Sub0_mip3	PF3D7-1370300_S0_Sub0_mip4	PF3D7-1370300_S0_Sub0_mip5	PF3D7-1370300_S0_Sub0_mip6	PF3D7-1370500_S0_Sub0_mip2	PF3D7-1370500_S0_Sub0_mip3	PF3D7-1370500_S0_Sub0_mip4	PF3D7-1370500_S0_Sub0_mip5	PF3D7-1370500_S0_Sub0_mip6	PF3D7-1370900_S0_Sub0_mip0	PF3D7-1370900_S0_Sub0_mip1	PF3D7-1370900_S0_Sub0_mip3	PF3D7-1370900_S0_Sub0_mip5	PF3D7-1371000_S0_Sub0_mip0	PF3D7-1371000_S0_Sub0_mip1	PF3D7-1371000_S0_Sub0_mip3	PF3D7-1371000_S0_Sub0_mip2	PF3D7-1371000_S0_Sub0_mip4	PF3D7-1371000_S0_Sub0_mip7	PF3D7-1371000_S0_Sub0_mip9	PF3D7-1371000_S0_Sub0_mip10	PF3D7-1371000_S0_Sub0_mip13	PF3D7-1371000_S0_Sub0_mip16	PF3D7-1371000_S0_Sub0_mip17	PF3D7-1371000_S0_Sub0_mip18	PF3D7-1371000_S0_Sub0_mip19	PF3D7-1371000_S0_Sub0_mip20	PF3D7-1371000_S0_Sub0_mip22	PF3D7-1371500_S0_Sub0_mip0	PF3D7-1371500_S0_Sub0_mip1	PF3D7-1371500_S0_Sub0_mip2	PF3D7-1371500_S0_Sub0_mip3	PF3D7-1371500_S0_Sub0_mip4	PF3D7-1371600_S0_Sub0_mip0	PF3D7-1371600_S0_Sub0_mip2	PF3D7-1371600_S0_Sub0_mip3	PF3D7-1371600_S0_Sub0_mip4	PF3D7-1371600_S0_Sub0_mip5	PF3D7-1371600_S0_Sub0_mip6	PF3D7-1371600_S0_Sub0_mip7	PF3D7-1371600_S0_Sub0_mip9	PF3D7-1371600_S0_Sub0_mip10	PF3D7-1371600_S0_Sub0_mip20	PF3D7-1371600_S0_Sub0_mip22	PF3D7-1371600_S0_Sub0_mip24	PF3D7-1371600_S0_Sub0_mip28	PF3D7-1371600_S0_Sub0_mip30	PF3D7-1371600_S0_Sub0_mip33	PF3D7-1371600_S0_Sub0_mip42	PF3D7-1371600_S0_Sub0_mip43	PF3D7-1371600_S0_Sub0_mip44	PF3D7-1371600_S0_Sub0_mip45	PF3D7-1371600_S0_Sub0_mip46	PF3D7-1371600_S0_Sub0_mip50	PF3D7-1371700_S0_Sub0_mip0	PF3D7-1371700_S0_Sub0_mip2	PF3D7-1371700_S0_Sub0_mip3	PF3D7-1371700_S0_Sub0_mip4	PF3D7-1371700_S0_Sub0_mip5	PF3D7-1371700_S0_Sub0_mip6	PF3D7-1371700_S0_Sub0_mip7	PF3D7-1371700_S0_Sub0_mip8	PF3D7-1371700_S0_Sub0_mip9	PF3D7-1371700_S0_Sub0_mip10	PF3D7-1371700_S0_Sub0_mip11	PF3D7-1371800_S0_Sub0_mip1	PF3D7-1371800_S0_Sub0_mip2	PF3D7-1371800_S0_Sub0_mip3	PF3D7-1371800_S0_Sub0_mip4	PF3D7-1371800_S0_Sub0_mip5	PF3D7-1371800_S0_Sub0_mip6	PF3D7-1371800_S0_Sub0_mip7	PF3D7-1371800_S0_Sub0_mip8	PF3D7-1371900_S0_Sub0_mip0	PF3D7-1371900_S0_Sub0_mip1	PF3D7-1371900_S0_Sub0_mip2	PF3D7-1371900_S0_Sub0_mip3	PF3D7-1371900_S0_Sub0_mip4	PF3D7-1371900_S0_Sub0_mip5	PF3D7-1372000_S0_Sub0_mip1	PF3D7-1372000_S0_Sub0_mip3	PF3D7-1372000_S0_Sub0_mip4	PF3D7-1372000_S0_Sub0_mip5	PF3D7-1372000_S0_Sub0_mip6	PF3D7-1372000_S0_Sub0_mip7	PF3D7-1372000_S0_Sub0_mip8	PF3D7-1372000_S0_Sub0_mip10	PF3D7-1372100_S0_Sub0_mip0	PF3D7-1372100_S0_Sub0_mip1	PF3D7-1372100_S0_Sub0_mip2	PF3D7-1372100_S0_Sub0_mip3	PF3D7-1372100_S0_Sub0_mip4	PF3D7-1372100_S0_Sub0_mip5	PF3D7-1372100_S0_Sub0_mip6	PF3D7-1372100_S0_Sub0_mip7	PF3D7-1372100_S0_Sub0_mip8	PF3D7-1372100_S0_Sub0_mip9	PF3D7-1372100_S0_Sub0_mip10	PF3D7-1372100_S0_Sub0_mip11	PF3D7-1372100_S0_Sub0_mip12	PF3D7-1372100_S0_Sub0_mip13	PF3D7-1372100_S0_Sub0_mip14	PF3D7-1372100_S0_Sub0_mip15	hrp3_S0_Sub0_mip0	hrp3_S0_Sub0_mip2	hrp3_S0_Sub0_mip3	hrp3_S0_Sub0_mip4	hrp3_S0_Sub0_mip5	hrp3_S0_Sub0_mip6	PF3D7-1372400_S0_Sub0_mip0	PF3D7-1372400_S0_Sub0_mip1	PF3D7-1372400_S0_Sub0_mip2	PF3D7-1372400_S0_Sub0_mip3	PF3D7-1372400_S0_Sub0_mip4	PF3D7-1372400_S0_Sub0_mip5	PF3D7-0831400_S0_Sub0_mip0	PF3D7-0831400_S0_Sub0_mip1	PF3D7-0831400_S0_Sub0_mip2	PF3D7-0831400_S0_Sub0_mip3	PF3D7-0831400_S0_Sub0_mip4	PF3D7-0831400_S0_Sub0_mip5	PF3D7-0831400_S0_Sub0_mip6	PF3D7-0831400_S0_Sub0_mip7	PF3D7-0831500_S0_Sub0_mip1	PF3D7-0831500_S0_Sub0_mip2	PF3D7-0831500_S0_Sub0_mip3	PF3D7-0831500_S0_Sub0_mip4	PF3D7-0831500_S0_Sub0_mip5	PF3D7-0831500_S0_Sub0_mip6	PF3D7-0831500_S0_Sub0_mip7	PF3D7-0831500_S0_Sub0_mip8	PF3D7-0831500_S0_Sub0_mip9	PF3D7-0831600_S0_Sub0_mip0	PF3D7-0831600_S0_Sub0_mip1	PF3D7-0831600_S0_Sub0_mip2	PF3D7-0831600_S0_Sub0_mip3	PF3D7-0831600_S0_Sub0_mip4	PF3D7-0831600_S0_Sub0_mip7	PF3D7-0831600_S0_Sub0_mip8	PF3D7-0831600_S0_Sub0_mip10	PF3D7-0831600_S0_Sub0_mip12	PF3D7-0831600_S0_Sub0_mip14	PF3D7-0831600_S0_Sub0_mip15	PF3D7-0831600_S0_Sub0_mip17	PF3D7-0831600_S0_Sub0_mip21	PF3D7-0831600_S0_Sub0_mip22	PF3D7-0831600_S0_Sub0_mip23	PF3D7-0831600_S0_Sub0_mip25	PF3D7-0831600_S0_Sub0_mip26	PF3D7-0831600_S0_Sub0_mip27	PF3D7-0831600_S0_Sub0_mip29	PF3D7-0831600_S0_Sub0_mip32	PF3D7-0831600_S0_Sub0_mip33	PF3D7-0831600_S0_Sub0_mip34	PF3D7-0831600_S0_Sub0_mip35	PF3D7-0831600_S0_Sub0_mip36	PF3D7-0831600_S0_Sub0_mip37	PF3D7-0831700_S0_Sub0_mip1	PF3D7-0831700_S0_Sub0_mip2	PF3D7-0831700_S0_Sub0_mip3	PF3D7-0831700_S0_Sub0_mip4	PF3D7-0831700_S0_Sub0_mip5	PF3D7-0831700_S0_Sub0_mip6	PF3D7-0831700_S0_Sub0_mip7	PF3D7-0831700_S0_Sub0_mip8	PF3D7-0831700_S0_Sub0_mip9	PF3D7-0831700_S0_Sub0_mip10	PF3D7-0831700_S0_Sub0_mip11	PF3D7-0831700_S0_Sub0_mip12	PF3D7-0831700_S0_Sub0_mip13	PF3D7-0831700_S0_Sub0_mip14	PF3D7-0831700_S0_Sub0_mip15	PF3D7-0831700_S0_Sub0_mip16	PF3D7-0831750_S0_Sub0_mip0	PF3D7-0831750_S0_Sub0_mip1	PF3D7-0831750_S0_Sub0_mip2	PF3D7-0831750_S0_Sub0_mip3	PF3D7-0831750_S0_Sub0_mip4	PF3D7-0831750_S0_Sub0_mip5	PF3D7-0831750_S0_Sub0_mip6	hrp2_S0_Sub0_mip0	hrp2_S0_Sub0_mip1	hrp2_S0_Sub0_mip3	hrp2_S0_Sub0_mip4	hrp2_S0_Sub0_mip5	hrp2_S0_Sub0_mip6	hrp2_S0_Sub0_mip7	hrp2_S0_Sub0_mip8	PF3D7-0831900_S0_Sub0_mip0	PF3D7-0832000_S0_Sub0_mip0	PF3D7-0832000_S0_Sub0_mip1	PF3D7-0832000_S0_Sub0_mip2	PF3D7-0832000_S0_Sub0_mip3	PF3D7-0832000_S0_Sub0_mip4	PF3D7-0832000_S0_Sub0_mip5	PF3D7-0832100_S0_Sub0_mip0	PF3D7-0832100_S0_Sub0_mip1	PF3D7-0832100_S0_Sub0_mip2	PF3D7-0832100_S0_Sub0_mip3	PF3D7-0832100_S0_Sub0_mip4	PF3D7-0832100_S0_Sub0_mip5	PF3D7-0832100_S0_Sub0_mip6	PF3D7-0832100_S0_Sub0_mip7	PF3D7-0832200-2_S0_Sub0_mip0	PF3D7-0832200-2_S0_Sub0_mip1	PF3D7-0832200-2_S0_Sub0_mip2	PF3D7-0832200-2_S0_Sub0_mip3	PF3D7-0832200-2_S0_Sub0_mip4	PF3D7-0832300_S0_Sub0_mip0
Chrom	chr11	chr11	chr11	chr11	chr11	chr11	chr11	chr11	chr11	chr11	chr11	chr11	chr11	chr11	chr11	chr11	chr11	chr11	chr11	chr11	chr11	chr11	chr11	chr11	chr11	chr13	chr13	chr13	chr13	chr13	chr13	chr13	chr13	chr13	chr13	chr13	chr13	chr13	chr13	chr13	chr13	chr13	chr13	chr13	chr13	chr13	chr13	chr13	chr13	chr13	chr13	chr13	chr13	chr13	chr13	chr13	chr13	chr13	chr13	chr13	chr13	chr13	chr13	chr13	chr13	chr13	chr13	chr13	chr13	chr13	chr13	chr13	chr13	chr13	chr13	chr13	chr13	chr13	chr13	chr13	chr13	chr13	chr13	chr13	chr13	chr13	chr13	chr13	chr13	chr13	chr13	chr13	chr13	chr13	chr13	chr13	chr13	chr13	chr13	chr13	chr13	chr13	chr13	chr13	chr13	chr13	chr13	chr13	chr13	chr13	chr13	chr13	chr13	chr13	chr13	chr13	chr13	chr13	chr13	chr13	chr13	chr13	chr13	chr13	chr13	chr13	chr13	chr13	chr13	chr13	chr13	chr13	chr13	chr13	chr13	chr13	chr13	chr13	chr13	chr13	chr13	chr13	chr13	chr13	chr13	chr13	chr13	chr13	chr13	chr13	chr8	chr8	chr8	chr8	chr8	chr8	chr8	chr8	chr8	chr8	chr8	chr8	chr8	chr8	chr8	chr8	chr8	chr8	chr8	chr8	chr8	chr8	chr8	chr8	chr8	chr8	chr8	chr8	chr8	chr8	chr8	chr8	chr8	chr8	chr8	chr8	chr8	chr8	chr8	chr8	chr8	chr8	chr8	chr8	chr8	chr8	chr8	chr8	chr8	chr8	chr8	chr8	chr8	chr8	chr8	chr8	chr8	chr8	chr8	chr8	chr8	chr8	chr8	chr8	chr8	chr8	chr8	chr8	chr8	chr8	chr8	chr8	chr8	chr8	chr8	chr8	chr8	chr8	chr8	chr8	chr8	chr8	chr8	chr8	chr8	chr8	chr8	chr8	chr8	chr8	chr8	chr8	chr8	chr8
begin	1920280	1920386	1920588	1920716	1920809	1923308	1923404	1928534	1928670	1928875	1928878	1929064	1929217	1929391	1929591	1929808	1930223	1930440	1930874	1931054	1931278	1931365	1931768	1932215	1932904	2780863	2780963	2781106	2781638	2783006	2783188	2783580	2783801	2787987	2788160	2788281	2788486	2788646	2788740	2794273	2794388	2794590	2794718	2794812	2797288	2797384	2797866	2798027	2802545	2802681	2802887	2802890	2803077	2803604	2803985	2804128	2804733	2805291	2805378	2805781	2806111	2806117	2806917	2808585	2808671	2808809	2808964	2809086	2811767	2811977	2812266	2812420	2812590	2812837	2813009	2813244	2813421	2814557	2814849	2815114	2815719	2816090	2816383	2817675	2817881	2818001	2818179	2818278	2818861	2820938	2821300	2821460	2821662	2821820	2822011	2822205	2822308	2822469	2822584	2823252	2824238	2824387	2824557	2824720	2824862	2825044	2825212	2825286	2829900	2829964	2830165	2830343	2830434	2830641	2832906	2833241	2833330	2833491	2833575	2833764	2833883	2834183	2836945	2837011	2837149	2837337	2837460	2837604	2837734	2837874	2838030	2838146	2838293	2838437	2838545	2838704	2838819	2838998	2840643	2840751	2840794	2841009	2841140	2841246	2852540	2852715	2852916	2853114	2853213	2853355	1344451	1344498	1344701	1344779	1344968	1345114	1345238	1345510	1353428	1353580	1353726	1353887	1354006	1354153	1354246	1354391	1354535	1358227	1358417	1358512	1358685	1358866	1359316	1359452	1359601	1360022	1360210	1360426	1360699	1360950	1361101	1361271	1361516	1361679	1361770	1362282	1362452	1362686	1362870	1362995	1363201	1363389	1365415	1365517	1365668	1365845	1365922	1366111	1366184	1366347	1366443	1366597	1366771	1366886	1367010	1367148	1367243	1367406	1371664	1371800	1371969	1372168	1372345	1372430	1372614	1374269	1374297	1374430	1374468	1374619	1374630	1374763	1374871	1380756	1383785	1383870	1384048	1384194	1384364	1384390	1386570	1386610	1386788	1386959	1387025	1387189	1387281	1387448	1392258	1392429	1392665	1392878	1392909	1397685
end	1920462	1920590	1920760	1920884	1921024	1923492	1923648	1928747	1928856	1929058	1929088	1929266	1929412	1929607	1929811	1930025	1930407	1930652	1931075	1931262	1931491	1931584	1931984	1932417	1933114	2781067	2781160	2781280	2781839	2783199	2783408	2783800	2783989	2788186	2788346	2788487	2788674	2788819	2788907	2794464	2794592	2794763	2794887	2795027	2797472	2797578	2798036	2798194	2802759	2802868	2803071	2803101	2803279	2803824	2804201	2804329	2804952	2805504	2805597	2805997	2806300	2806319	2807127	2808762	2808855	2808983	2809134	2809265	2811979	2812173	2812441	2812618	2812799	2813043	2813224	2813443	2813614	2814756	2815025	2815330	2815912	2816295	2816585	2817894	2818091	2818208	2818356	2818498	2819039	2821144	2821493	2821668	2821870	2822011	2822216	2822373	2822491	2822659	2822761	2823451	2824413	2824571	2824756	2824924	2825065	2825213	2825411	2825480	2830069	2830171	2830368	2830520	2830643	2830843	2833066	2833442	2833507	2833682	2833782	2833939	2834055	2834346	2837114	2837176	2837347	2837545	2837631	2837816	2837933	2838075	2838197	2838330	2838492	2838650	2838757	2838871	2839006	2839199	2840859	2840954	2841015	2841205	2841341	2841436	2852728	2852915	2853119	2853312	2853379	2853533	1344645	1344701	1344906	1344968	1345115	1345327	1345442	1345689	1353627	1353743	1353924	1354058	1354194	1354316	1354421	1354562	1354733	1358416	1358620	1358684	1358896	1359070	1359495	1359625	1359789	1360201	1360415	1360635	1360912	1361117	1361299	1361441	1361685	1361888	1361964	1362464	1362651	1362852	1363048	1363185	1363415	1363584	1365577	1365690	1365855	1366018	1366112	1366306	1366356	1366532	1366638	1366801	1366959	1367107	1367187	1367355	1367422	1367616	1371848	1371998	1372175	1372367	1372509	1372615	1372807	1374450	1374521	1374625	1374661	1374805	1374822	1374985	1375047	1380927	1383949	1384053	1384225	1384363	1384560	1384585	1386754	1386808	1386973	1387131	1387224	1387362	1387480	1387625	1392431	1392612	1392854	1393071	1393108	1397861
Gene	PF3D7-1370500	PF3D7-1370500	PF3D7-1370500	PF3D7-1370500	PF3D7-1370500	PF3D7-1370900	PF3D7-1370900	PF3D7-1371000	PF3D7-1371000	PF3D7-1371000	PF3D7-1371000	PF3D7-1371000	PF3D7-1371000	PF3D7-1371000	PF3D7-1371000	PF3D7-1371000	PF3D7-1371000	PF3D7-1371000	PF3D7-1371000	PF3D7-1371000	PF3D7-1371000	PF3D7-1371000	PF3D7-1371000	PF3D7-1371000	PF3D7-1371000	PF3D7-1369900	PF3D7-1369900	PF3D7-1369900	PF3D7-1369900	PF3D7-1370100	PF3D7-1370100	PF3D7-1370200	PF3D7-1370200	PF3D7-1370300	PF3D7-1370300	PF3D7-1370300	PF3D7-1370300	PF3D7-1370300	PF3D7-1370300	PF3D7-1370500	PF3D7-1370500	PF3D7-1370500	PF3D7-1370500	PF3D7-1370500	PF3D7-1370900	PF3D7-1370900	PF3D7-1370900	PF3D7-1370900	PF3D7-1371000	PF3D7-1371000	PF3D7-1371000	PF3D7-1371000	PF3D7-1371000	PF3D7-1371000	PF3D7-1371000	PF3D7-1371000	PF3D7-1371000	PF3D7-1371000	PF3D7-1371000	PF3D7-1371000	PF3D7-1371000	PF3D7-1371000	PF3D7-1371000	PF3D7-1371500	PF3D7-1371500	PF3D7-1371500	PF3D7-1371500	PF3D7-1371500	PF3D7-1371600	PF3D7-1371600	PF3D7-1371600	PF3D7-1371600	PF3D7-1371600	PF3D7-1371600	PF3D7-1371600	PF3D7-1371600	PF3D7-1371600	PF3D7-1371600	PF3D7-1371600	PF3D7-1371600	PF3D7-1371600	PF3D7-1371600	PF3D7-1371600	PF3D7-1371600	PF3D7-1371600	PF3D7-1371600	PF3D7-1371600	PF3D7-1371600	PF3D7-1371600	PF3D7-1371700	PF3D7-1371700	PF3D7-1371700	PF3D7-1371700	PF3D7-1371700	PF3D7-1371700	PF3D7-1371700	PF3D7-1371700	PF3D7-1371700	PF3D7-1371700	PF3D7-1371700	PF3D7-1371800	PF3D7-1371800	PF3D7-1371800	PF3D7-1371800	PF3D7-1371800	PF3D7-1371800	PF3D7-1371800	PF3D7-1371800	PF3D7-1371900	PF3D7-1371900	PF3D7-1371900	PF3D7-1371900	PF3D7-1371900	PF3D7-1371900	PF3D7-1372000	PF3D7-1372000	PF3D7-1372000	PF3D7-1372000	PF3D7-1372000	PF3D7-1372000	PF3D7-1372000	PF3D7-1372000	PF3D7-1372100	PF3D7-1372100	PF3D7-1372100	PF3D7-1372100	PF3D7-1372100	PF3D7-1372100	PF3D7-1372100	PF3D7-1372100	PF3D7-1372100	PF3D7-1372100	PF3D7-1372100	PF3D7-1372100	PF3D7-1372100	PF3D7-1372100	PF3D7-1372100	PF3D7-1372100	hrp3	hrp3	hrp3	hrp3	hrp3	hrp3	PF3D7-1372400	PF3D7-1372400	PF3D7-1372400	PF3D7-1372400	PF3D7-1372400	PF3D7-1372400	PF3D7-0831400	PF3D7-0831400	PF3D7-0831400	PF3D7-0831400	PF3D7-0831400	PF3D7-0831400	PF3D7-0831400	PF3D7-0831400	PF3D7-0831500	PF3D7-0831500	PF3D7-0831500	PF3D7-0831500	PF3D7-0831500	PF3D7-0831500	PF3D7-0831500	PF3D7-0831500	PF3D7-0831500	PF3D7-0831600	PF3D7-0831600	PF3D7-0831600	PF3D7-0831600	PF3D7-0831600	PF3D7-0831600	PF3D7-0831600	PF3D7-0831600	PF3D7-0831600	PF3D7-0831600	PF3D7-0831600	PF3D7-0831600	PF3D7-0831600	PF3D7-0831600	PF3D7-0831600	PF3D7-0831600	PF3D7-0831600	PF3D7-0831600	PF3D7-0831600	PF3D7-0831600	PF3D7-0831600	PF3D7-0831600	PF3D7-0831600	PF3D7-0831600	PF3D7-0831600	PF3D7-0831700	PF3D7-0831700	PF3D7-0831700	PF3D7-0831700	PF3D7-0831700	PF3D7-0831700	PF3D7-0831700	PF3D7-0831700	PF3D7-0831700	PF3D7-0831700	PF3D7-0831700	PF3D7-0831700	PF3D7-0831700	PF3D7-0831700	PF3D7-0831700	PF3D7-0831700	PF3D7-0831750	PF3D7-0831750	PF3D7-0831750	PF3D7-0831750	PF3D7-0831750	PF3D7-0831750	PF3D7-0831750	hrp2	hrp2	hrp2	hrp2	hrp2	hrp2	hrp2	hrp2	PF3D7-0831900	PF3D7-0832000	PF3D7-0832000	PF3D7-0832000	PF3D7-0832000	PF3D7-0832000	PF3D7-0832000	PF3D7-0832100	PF3D7-0832100	PF3D7-0832100	PF3D7-0832100	PF3D7-0832100	PF3D7-0832100	PF3D7-0832100	PF3D7-0832100	PF3D7-0832200-2	PF3D7-0832200-2	PF3D7-0832200-2	PF3D7-0832200-2	PF3D7-0832200-2	PF3D7-0832300
Sample ID
6	0	1.3548	0	0	0	1.33333	0	0.356877	1.22474	0	0	0.231909	1.22907	0.414738	1.59434	0.876053	1.76453	0.543027	0.620155	1.57377	1.6311	1.16364	0	1.00823	1.84412	1.33333	0	2.48571	2.22713	3.5	6.3	0	0	1.08952	0.2	0	2.36731	0.971429	1.71429	3.2	3.18885	0.73	0.933333	0.914286	0	2.37844	2	3.05	0	0	1.16381	1.46667	0	0.613474	1.37456	0.798877	1.77525	0	0	0.33	0.7	0.731881	0	0	0	0	0	0	0	0	0	0	0	0	0	0	0	0	0	0	0	0	0	0	0	0	0	0	0	0	0	0	0	0	0	0	0	0	0	0	0	0	0	0	0	0	0	0	0	0	0	0	0	0	0	0	0	0	0	0	0	0	0	0	0	0	0	0	0	0	0	0	0	0	0	0	0	0	0	0	0	0	0	0	0	0	0	0	0	0	0.4	2.85695	0.89821	0.230769	0.971429	3.3	4.68619	0	0.45	0.6	1.01331	0.906122	1.69092	0	0	0.96	0.416867	1	1.7	1.81434	0.802319	2.57143	0.975	3.16807	0.618899	1.45714	4.4	1.70515	0	0.8	4.2	1	1.5	0.666667	2	0.504348	1.04365	0	0	1	0.793939	0.418033	1.6	0	0.244444	0.833333	0.288889	1.2	1.15061	0.801117	0.545455	1.35172	1.36957	0.957228	0.8	0.47037	0.636364	2.27473	0	0.45	1.49666	2.18034	0.36	0.848527	1.2	0	0	0	0	0	0	0	0	0	0	0	0	0	0	0	0	0	0	0	0	0	0	0	0	0	0	0	0	0
52	0	1.64218	0	0	0	1.28788	1.10277	1.21663	1.48454	0	0.318182	1.68661	0.558669	0.65981	1.56089	1.2515	0.802057	0.987322	1.40944	1.69083	1.3769	0.727273	5.04505	0.982043	1.37166	1.51515	0	0	0.506165	1.36364	1.90909	1.70837	0	1.2381	1	0.727273	0.672531	0.706494	0.909091	2.18182	0.658853	2.10152	2.01515	1.4026	0	1.35139	1.72727	2.77273	0	0	1.73816	0.933333	0	1.67311	1.37456	1.08938	0.645545	0	5.13596	0.55	0.636364	0.99802	0	0	0	0	0	0	0	0	0	0	0	0	0	0	0	0	0	0	0	0	0	0	0	0	0	0	0	0	0	0	0	0	0	0	0	0	0	0	0	0	0	0	0	0	0	0	0	0	0	0	0	0	0	0	0	0	0	0	0	0	0	0	0	0	0	0	0	0	0	0	0	0	0	0	0	0	0	0	0	0	0	0	0	0	0	0	0	0	1.27273	1.15432	1.02069	0.734266	0.52987	2.83333	1.06504	0.554545	2.86364	0.545455	0.921189	0.823748	0.922318	0.454545	1.90909	0.872727	0.757941	1.36364	0.257576	0.494819	2.18814	1.4026	1.77273	0.288006	1.12527	1.21429	1.14286	1.03342	1.18788	1.18182	1.59091	1.54545	1.63636	1.66667	1.27273	0.916996	1.23341	1.54545	0.872727	0.909091	0.721763	0.665052	0.727273	0.238966	1	0.454545	0.919192	0.727273	0	1.45658	0.991736	1.53605	0.978261	0.725173	0.363636	0.427609	1.04132	2.06794	1.9697	1.84091	1.02045	1.4866	0.654545	1.92847	0	0	0	0	0	0	0	0	0	0	0	0	0	0	0	0	0	0	0	0	0	0	0	0	0	0	0	0	0	0
141	0	0.233586	0.965517	1.31034	0.684368	0.804598	0.418293	0.799897	0.809456	0	0	0.759702	0.776999	1.21561	0.0422902	1.10046	0.95949	1.21713	1.0425	0.937355	0.883848	1.07837	1.91364	1.16716	0.578093	0.229885	0.667282	0.285714	0.863972	0.344828	0.362069	0.216	0.215147	1.22102	1.03448	0.275862	0.663255	0.0334975	1.23153	0.137931	1.04962	0.964943	0.965517	0.847291	0	0.717633	1	0.262931	0.040706	0	0.544642	0.556322	0	3.22603	0.687281	1.37737	0.703978	0	0	1.40345	1.06609	1.09362	0	0.159051	0.571857	0.630327	0.358974	0.689655	0.99784	0.954446	0.758621	1.12069	0.845384	0.748692	0.74282	1.05338	1.21968	0.973832	1.12644	0.91954	1.38463	1.06404	0.724138	1.05705	0.68	0.865398	1.03088	1.13368	1.33333	0.551724	0.560212	0.982456	0.607795	0.862069	0.308392	0.827586	1.10484	0.517241	0.735314	0.574091	0.934768	0.896552	1.0431	0.488099	1.05636	1.0865	0.961376	0.753498	0.654054	0.100313	0.921182	1.25841	1.47667	0.184338	0.901714	0.778325	1.28494	1.19782	0.711443	1.51724	0.896577	0.948276	1.09743	1.35105	0.42623	1.11755	1.58621	0.94181	1.4269	0.86536	0.935682	0.7845	0.299561	1.04828	0.562909	0.845908	0.898434	0.344828	1.3908	0.517241	0.597701	0.305488	0.172414	0.934191	1.05569	1.12645	1.70837	1.75862	1.41156	0.862069	0.689655	0.930424	0.580739	1.03448	0.13399	0.568966	0.323186	0	0.232759	0.827586	0.174708	0.937368	0.93292	1.2069	0.965517	1.10345	0.359369	1.09195	1.56322	0.688197	0.276662	0.70936	0.784483	1.09244	1.84958	0.837438	0.541872	0.293992	0.563218	0.931034	0.482759	1.34483	0.87931	0.45977	1.31034	1	1.1876	0.586207	1.65517	1.41379	1.09509	1.44149	1.24138	1.11792	1.30651	1.14943	1.14559	1.10345	1.78543	0.782701	1.19122	4.77765	1.24813	1.37533	0.862069	1.13538	1.44828	0.156878	0.249042	0.465517	0.387067	0.375921	1.17931	1.02408	0	0.655172	0	0	0	0	0	1.03448	0	0.329973	0	0	0	0	0	0	0.151724	0	0.0505747	0.117945	0	0	0	0.0804598	0	0.0862069	0	0	0.0480594	0.976552
185	0.714286	0	0	0	0	1.78571	0.866464	1.78439	1.31222	0	0	0.828247	0.877908	0.148121	0.78841	1.43029	0.775616	0.853328	0.664452	1.83947	1.16507	1.14286	0	0.823045	0.838235	0	0	1.18367	0.397701	0.357143	0	0.894859	0	1.29705	0.857143	2.28571	1.9023	0.832653	0.408163	1.14286	1.65655	1.21667	2	1.95918	0	1.69889	0.714286	0	0	0	0.712539	1.46667	0	1.75278	0.785464	1.29688	0.760821	0	0	1.1	1.25	0.871287	0	0	0	0	0	0	0	0	0	0	0	0	0	0	0	0	0	0	0	0	0	0	0	0	0	0	0	0	0	0	0	0	0	0	0	0	0	0	0	0	0	0	0	0	0	0	0	0	0	0	0	0	0	0	0	0	0	0	0	0	0	0	0	0	0	0	0	0	0	0	0	0	0	0	0	0	0	0	0	0	0	0	1.18205	1.33335	0.555102	0.857143	0.664535	1.42857	2.28571	1.36045	1.12276	0.659341	0.971429	0.261905	1.00418	0	1.92857	3	1.44758	0.64723	1.2078	2.5	3	0.685714	1.48881	0.714286	1.61905	2.33272	0.573085	0.734694	0.928571	0.905162	2.21035	1.38776	1.34694	0.405988	0.933333	0.571429	1	0.714286	2.14286	0.714286	1.14286	1.26087	1.34184	0.346939	0.228571	1.42857	1.7013	0.298595	0.857143	0.50069	1.57143	1.30952	1.44444	0.857143	0.410932	0.572227	1.03896	0.482759	0.419255	1.13956	1	0	0.636364	1.29985	1.03175	1.60714	1.60356	1.29782	1.28571	1.21218	0	0	0	0	0	0	0	0	0	0	0	0	0	0	0	0	0	0	0	0	0	0	0	0	0	0	0	0	0	0
228	0.306122	0	0	0	0	0.748299	0.495122	0.619073	0.249947	0	0	0.686261	0.73159	0.931043	0.0125144	0.906702	1.05262	1.59583	1.37636	0.613157	0	0.994434	0	0.95532	0.752701	0.0680272	0	0.591837	0.113629	0	0.642857	0	0	1.29705	1.2449	0	0.785077	0.0396501	1.77843	0	0.236649	1.06769	1.16667	0.827988	0	0.364047	0.877551	0	0.457735	0	0.475026	0.478912	0	1.75278	1.06599	1.47474	0.905739	2.3882	0	1.99796	0.833333	0.821499	0	0	0	0	0	0	0	0	0	0	0	0	0	0	0	0	0	0	0	0	0	0	0	0	0	0	0	0	0	0	0	0	0	0	0	0	0	0	0	0	0	0	0	0	0	0	0	0	0	0	0	0	0	0	0	0	0	0	0	0	0	0	0	0	0	0	0	0	0	0	0	0	0	0	0	0	0	0	0	0	0	0	0.878092	0.380958	0.931778	0.877551	1.1392	0.102041	0.918367	0.712618	0.756146	0.894819	3.11254	0.29932	0.0478183	0	0.137755	0.367347	0	0.924615	0.862713	0.663265	0.714286	0.718367	0.467912	0.782313	0.92517	0.851627	0.245608	0.419825	0.397959	0.387927	1.36831	1.1895	0.12828	0	0.133333	1.08163	0	1.20408	0.826531	0.47619	0.77551	1.05501	0.702867	0.991254	0.783673	1.12245	0.769635	0.810472	1.14286	1.28749	1.22222	1.07143	0.943311	1.71429	1.3502	0.899213	1.03896	0.551724	1.15794	1.43259	1.16327	1.24792	1.42857	0.232115	0	0.596939	0.687241	0.55621	0.808163	0.606091	0	0.969388	0	0	1.78418	1.18367	1.0102	0	2.71837	0	0.550442	0.69483	0.282165	0	0.124744	0	0.853061	0.884354	1.67619	1.25647	1.08018	1.14576	0.675497	0.52381	0	0.561224	1.31626	0.55102	0.995516	0.963265
311	0	0.0752666	0	0	0	0.111111	0.606525	0.624535	0.0340206	0	0	0.077303	0.170704	0.311053	0.0613208	0.667469	1.62879	3.56588	2.50646	0.19076	0.802606	0.727273	1.84985	1.03224	0.0838235	0	0	0.27619	0	0	0	0	0	2.36063	2.36667	0	0.295914	6.05524	4.90476	0	0	0.73	1.36111	0.0952381	0.0833333	0.0991017	1.5	0	0	0	0.0554197	0	2.58237	0.204491	1.69529	3.06236	0.887624	0.103559	0	3.06167	1.06944	0.528581	0	0	0	0	0	0	0	0	0	0	0	0	0	0	0	0	0	0	0	0	0	0	0	0	0	0	0	0	0	0	0	0	0	0	0	0	0	0	0	0	0	0	0	0	0	0	0	0	0	0	0	0	0	0	0	0	0	0	0	0	0	0	0	0	0	0	0	0	0	0	0	0	0	0	0	0	0	0	0	0	0	0	0	0	0	0	0	0	0.5	0.476158	0.0748509	1.65385	8.12762	0	0	0	0	0	0	1.10748	0.450911	0.583333	0.855556	0.426667	0	0.555556	0	0.483823	0	0.0857143	0.108333	0.528011	2.81943	1.21429	0	0	0	1.1	0	0.933333	0.45	0.111111	0.0666667	2.68986	0.800133	0.242857	0.586667	0.733333	0.463131	1.77664	1.06667	1.57717	0.977778	3.16667	2.55185	1.73333	3.73948	0.756611	0.969697	1.12644	2.70652	1.06359	0.966667	1.95988	3.58485	0	0	0	0.124722	0.181695	0.36	0.141421	0	0	0	0	0	0	0	0	0	0	0	0	0	0	0	0	0	0	0	0	0	0	0	0	0	0	0	0	0	0
342	0	0.107524	0	0	0	0.198413	0.722053	0.531067	0.170103	0	0	0.165649	0.487727	0.148121	0.146002	0.685348	0.872568	1.71959	1.25508	0.391739	0.721236	0.727273	1.32132	0.977366	0.239496	0	0	0.295918	0	0	0	0	0	1.64293	1.45238	0	0.528417	2.4517	2.58503	0	0.103534	0.782143	0.972222	0.571429	0	0.141574	1.09524	0	0	0	0.178135	0.0349206	0	0.255614	0.883648	1.78105	0.718553	0	0	1.49286	1.02778	1.0165	0	0	0	0	0	0	0	0	0	0	0	0	0	0	0	0	0	0	0	0	0	0	0	0	0	0	0	0	0	0	0	0	0	0	0	0	0	0	0	0	0	0	0	0	0	0	0	0	0	0	0	0	0	0	0	0	0	0	0	0	0	0	0	0	0	0	0	0	0	0	0	0	0	0	0	0	0	0	0	0	0	0	0	0	0	0	0	0	0.47619	0.566855	0.320789	1.34615	2.68299	0	0	0	0.0535714	0	0.120632	0.898931	0.845458	1.30952	0.388889	0.87619	0.198508	0.674603	0.134921	0.431985	0	0.55102	0.348214	0.528011	1.64548	0.780612	0	0	0	1.04762	0	0.785714	0.285714	0.198413	0.238095	1.11077	1.04365	0.751701	1.06667	0.785714	0.850649	1.06996	1.09524	1.41862	1.30952	2.10317	1.65079	1.28571	1.84919	0.85834	0.930736	0.402299	1.21118	1.17754	1.07143	0.95194	1.60606	0	0	0.214286	0.267261	0.216304	0.471429	0.40406	0	0	0	0	0	0	0	0	0	0	0	0	0	0	0	0	0	0	0	0	0	0	0	0	0	0	0	0	0	0
386	0	0	0	0	0	0	0	0.0991326	0	0	0	0.128838	0.455212	0.576024	0.204403	1.18198	0.52785	4.52523	3.10078	0.397417	0.647263	0.40404	0	1.44033	0	0	0	0	0	0	0	0	0	3.02646	1.66667	0	0.49319	0	3.33333	0	0	0.675926	0.777778	0.571429	0	0	1.66667	0	0	0	0	0	0	0	1.45093	2.9857	1.47937	0	0	3.91111	0.583333	0.677668	0	0	0	0.225672	0	0	0.153108	0	0.916667	0.866667	0	0.574393	0	1.17492	1.72541	1.25516	0.518519	1.77778	1.33847	1.77778	1.10526	0.296179	0.515556	1.02734	1.66086	0.521853	2.37037	0	0	0	0	0	0	0.222222	0.263706	0.166667	0.338478	0	0.43029	0	0.305556	0	0	0	0	0	0	0	0.174603	2.35444	2.19608	0	0	0.835979	3.08772	1.49123	0.152828	1.33333	0.722242	0	0.884043	0.580449	0	4.35121	2.20707	0.638889	0.208991	0.46473	1.50749	0	0	0	0.604606	0	0	0	0	10	2.51852	2.46088	1.11111	4.68249	0.827433	0	0.32381	1.22222	2.37756	0	0.666667	0.176355	0.124751	1.92308	7.23175	0	0	0	0.25	0	0	0.671202	0.563639	1.11111	0.777778	0.177778	0.231593	0	0	0.201593	0	0	0	0.352007	3.2091	0.674603	0	0	0	1	0	1.11111	0.166667	0	0	1.96135	0.579806	0	2.13333	0.555556	0.661616	0.928962	0.666667	2.53127	0.950617	3.51852	1.76543	2.66667	5.75305	0.445065	1.21212	0.375479	1.30435	1.06359	1	0.783951	3.32323	0	0	0	0.415739	0	0	0	0	0	0	0	0	0	0	0	0	0	0	0	0	0	0	0	0	0	0	0	0	0	0	0	0	0	0	0	0	0
419	1.10294	0	0	0	0	1.17034	0.84735	1.19396	1.07315	0	0	1.12544	0.896198	0.548917	1.36168	1.04906	0.943143	0.918354	1.01459	0.941527	0	1.06952	0	0.926682	0.856726	0.857843	0.616582	0.852941	0.941616	1.04779	0.540441	0.506648	0.5964	0.814472	0.889706	0.117647	0.859455	0.0142857	0.714286	0.764706	1.19369	1.12721	1.30392	1.14706	0.0183824	0.612099	0.779412	0.784926	0.00867996	0	1.11858	0.959804	0.569639	0.0676626	1.04103	0.995926	0.933311	2.96209	0.415409	1.02316	1.02512	0.986605	0.402273	0	0	0	0	0	0	0	0	0	0	0	0	0	0	0	0	0	0	0	0	0	0	0	0	0	0	0	0	0	0	0	0	0	0	0	0	0	0	0	0	0	0	0	0	0	0	0	0	0	0	0	0	0	0	0	0	0	0	0	0	0	0	0	0	0	0	0	0	0	0	0	0	0	0	0	0	0	0	0	0	0	0	0	0	0	0	0	0.742647	1.00367	0.990673	0.899321	1.17143	0.943627	0.861432	0	0.943015	0.75	0.260778	0.821729	0.73356	0.992647	0.875	1.14118	1.02684	0.882353	1	0.840465	0.825916	0.586134	0.860294	1.07155	0.849469	0.910714	0.693277	0.689583	0.864706	1.16912	0	1.125	1.04779	0.980392	0.779412	0.92711	1.12806	1.46429	0.964706	1.05147	0.861074	0.891393	0.823529	0.998619	1.04248	0.857843	0.913399	0.779412	0.972942	1.07994	0.782086	1.04361	1.09335	1.14961	1	0.96841	1.03877	0.635587	0.212418	1.125	0.990436	0.895117	0.847059	0.967071	0.176471	1.04779	0.234624	0.279412	0.64283	0.639706	0.606618	0.220588	1.03382	0.879522	0	0	0	0	0	0	0	0	0	0	0	0	0	0	0	0	0	0	0	0
424	0.00632911	0.988946	0	0	0	1.22627	1.09405	1.16832	0.922432	0	0.00443038	1.09056	1.04756	1.21009	0.998985	1.07447	0.901592	0.928301	0.961633	1.09929	1.12722	1.09505	0.667351	0.950344	1.00482	0.299578	0.0244952	0.943942	0.777028	0.411392	0.46519	0.507464	0	1.0424	0.948734	0.308861	1.16867	1.22658	1.05515	0.455696	0.685291	1.37453	1.36382	1.43689	0.0142405	0.999171	0.935443	0.289557	0	0	1.08384	0.972827	0	1.46574	0.987423	0.951482	1.27189	0	0	0.937785	0.895306	0.972753	0	0	0	0	0	0	0	0	0	0	0	0	0	0	0	0	0	0	0	0	0	0	0	0	0	0	0	0	0	0	0	0	0	0	0	0	0	0	0	0	0	0	0	0	0	0	0	0	0	0	0	0	0	0	0	0	0	0	0	0	0	0	0	0	0	0	0	0	0	0	0	0	0	0	0	0	0	0	0	0	0	0	0.442519	0.397559	0.506618	0.439241	0.383916	0.19462	1	1.23259	1.08439	0.929649	1.33602	0.877215	0.435994	0.00772152	0.915665	0.858228	0.128267	1.03229	0.997427	1.02373	1.00865	1.05215	1.10813	1.01688	1.11899	1.02085	0.670292	1.0009	0.975	1.1369	0.911374	1.07288	0.441591	0.152888	0.798059	1.02595	0.502848	0.987342	1.02342	0.973629	1.04937	0.980765	0.957121	1.34033	1.05519	1.07785	0.959762	0.990844	1.06076	0.964938	1.04895	0.939346	0.980028	0.949367	0.932139	0.981115	0.902186	1.0694	0.939873	1.04306	0.940506	1.14169	0.867549	0.610434	0.155415	1.0837	1.11776	1.08672	1.01734	0.950565	0	0	0	0	0	0	0	0	0.00156118	0	0	0	0	0	0	0	0	0	0	0	0	0	0.00246458	0	0	0	0	0	0.000882103	0
447	0	2.87852	0	0	0	1.87659	1.38899	1.40299	1.8971	0	0	0.964812	1.10241	1.93122	2.12984	0.838317	1.2589	0.94097	1.01781	1.15221	1.68387	1.2991	0	0.995037	1.33094	1.6285	0.0246198	1.88168	1.55134	4.99046	5.53053	2.91683	0.142884	1.04655	0.721374	3.51145	1.29886	1.23839	1.32497	4.42748	0	1.48136	1.16667	1.57034	0	1.72482	1.1374	3.20134	0	0	1.24377	1.39949	0	0	1.00469	0.982657	1.82946	0	0	0.858588	1.00191	1.08013	0	0	0	0	0	0	0	0	0	0	0	0	0	0	0	0	0	0	0	0	0	0	0	0	0	0	0	0	0	0	0	0	0	0	0	0	0	0	0	0	0	0	0	0	0	0	0	0	0	0	0	0	0	0	0	0	0	0	0	0	0	0	0	0	0	0	0	0	0	0	0	0	0	0	0	0	0	0	0	0	0	0	0	0	0	0	0	0	1.24809	1.09044	1.06277	1.05696	0.682225	1.6444	2.45936	3.28282	1.32252	1.5916	4.04163	1.12401	1.18106	0.944656	1.17557	1.17252	1.12172	1.08779	1.16794	0.907168	1.34741	1.23664	1.03578	1.00362	1.05906	1.12159	1.70338	2.96124	1.44631	1.25191	3.92748	0.996183	1.08206	1.33588	1.47328	0.827746	0.999834	1.29771	0.946565	1.15267	1.28788	0.905472	1.00763	0.625385	0.918999	0.569338	1.01993	0.854962	0.614829	0.795002	0.784178	2.85049	1.19482	1.21176	1	1.51703	0.884108	1.87535	2.67388	0.97042	1.75658	1.22748	1.04427	1.32785	3.82443	0	0	0	0	0	0	0	0	0	0	0	0	0	0	0	0	0	0	0	0	0	0	0	0	0	0	0	0	0
451	0.333333	1.05373	0	0	0	1.38889	1.21305	0.594796	0.884536	0	0	0.927636	0.40969	0.691229	0.899371	0.959487	1.04062	0.579229	0.878553	1.09687	0.776715	0.921212	0	0.432099	0.95	1.55556	0	1.10476	1.85594	0.666667	0.7	1.2528	0	0.968466	0.6	0.533333	0.197276	1.16571	0.857143	3.46667	0.386527	0.811111	1.32222	1.48571	0	1.38742	1.2	0	0	0	1.27465	1.36889	0	1.84042	0.7331	0.847294	0.946799	0.0690394	0	0.586667	0.777778	0.650561	0	0	0	0	0	0	0	0	0	0	0	0	0	0	0	0	0	0	0	0	0	0	0	0	0	0	0	0	0	0	0	0	0	0	0	0	0	0	0	0	0	0	0	0	0	0	0	0	0	0	0	0	0	0	0	0	0	0	0	0	0	0	0	0	0	0	0	0	0	0	0	0	0	0	0	0	0	0	0	0	0	0	0	0	0	0	0	0	0.733333	1.05813	1.27246	1.30769	0.518095	1.1	1.71827	0.406667	0.3	2.2	0.675539	0.805442	0.901822	0.333333	1.08889	0.96	0.694779	0.555556	0.566667	1.20956	0.534879	0.857143	0.433333	0.844818	0.756432	1.61905	1.25714	0.568384	1.08889	0.6	1.63333	0.8	0.5	0.444444	0.666667	0.672464	1.11323	0.971429	0.96	1.06667	1.19091	0.139344	1.2	0.993036	0.814815	0.166667	0.385185	0.666667	0.575305	1.06816	0.666667	1.35172	0.913043	0.744511	1	1.5679	0.763636	0.758244	0.481481	1.65	0.74833	0.969042	0.84	0.989948	0	0	0	0	0	0	0	0	0	0	0	0	0	0	0	0	0	0	0	0	0	0	0	0	0	0	0	0	0	0
476	0	1.24784	0	0	0	1.42544	0.478835	0.0234788	1.18177	0	0	1.7088	1.40157	1.20056	0.016137	1.2515	0.642945	1.18609	0.775194	0.320025	0.0204399	1.35885	0	0.852827	1.19118	2.63158	1.86722	2.83459	1.97804	3.02632	1.10526	1.97811	1.31353	0.788471	0.947368	3.15789	0.817656	0	0.75188	3.26316	1.33504	1.31272	1.04386	1.77444	0	2.58186	1.05263	7.22368	1.67752	0.713689	1.53133	1.58246	0	5.1661	0.813886	1.05115	1.33144	3.51556	0	0.998684	0.905702	0.898801	1.43971	0	0	0	0	0	0	0	0	0	0	0	0	0	0	0	0	0	0	0	0	0	0	0	0	0	0.0350877	0	0	0	0	0	0	0	0	0	0	0	0	0	0	0	0	0	0	0	0	0	0	0	0	0	0	0	0	0	0	0	0	0	0	0	0	0	0	0	0	0	0	0	0	0	0	0	0	0	0	0	0	0	0	0	1.1105	1.30177	1.12481	0.526316	0.832417	2.82895	1.05263	1.21128	1.50687	1.12348	1.45714	1.88158	2.28144	3.69211	0.888158	2.05263	1.59996	1.15252	0.756463	1.05263	1.16667	0.968421	0.987318	1.75439	2.75877	0.954914	1.37239	0.81203	1.15461	1.58403	1.0315	1.34211	2.06767	3.66458	2.83684	1.07895	1.75	1.07895	1.5	1.49123	1.05263	0.895881	1.34576	1.78947	1.22105	1.15789	0.36563	0.825065	0.894737	1.06067	0.739766	1.00877	0.950292	0.894737	0.605584	1.12438	0.933014	0.711434	0.772311	1.25951	0.763158	1.11404	1.08852	2.6339	2.85088	0.947368	1.87082	2.00821	1.37368	1.28396	2.36842	0.75	0	0	0.575163	0.763158	0	0	0.649123	2.3923	0	0	0	0	0	0	0	0	0	0	0	0	0	0	0	0	0	0	0	0
485	0.625	0	1.5	1	1.31338	0.9375	0	1.33829	0.765464	0	2.625	0.869659	1.02423	1.16645	0.153302	1.09507	0.593831	1.22181	1.06589	1.69896	0.922349	1	0	1.08025	1.36213	0.416667	0.806299	3.625	1.04397	3.4375	0	0	2.33972	0.340476	0.5	2	1.47957	0	0.714286	2.5	1.08711	0.152083	0.145833	0.571429	2.1875	1.48653	1.125	0.953125	0	0	0.935208	0	0	3.83421	0.429551	0.63547	1.33144	0	0	0.9625	0.802083	0.914851	0	0	0	0	0	0	0	0	0	0	0	0	0	0	0	0	0	0	0	0	0	0	0	0	0	0	0	0	0	0	0	0	0	0	0	0	0	0	0	0	0	0	0	0	0	0	0	0	0	0	0	0	0	0	0	0	0	0	0	0	0	0	0	0	0	0	0	0	0	0	0	0	0	0	0	0	0	0	0	0	0	0	0.930862	0.233337	0.728571	0.625	1.39552	2.5	1.125	0.198399	0.982418	1.15385	0.121429	1.375	1.75732	0.7625	0.5625	2.625	0.633318	0.377551	0.422729	0.625	0.291667	0.6	1.30271	1.04167	1.77083	1.58754	1.0029	1.92857	0.8125	1.18803	0.902561	0.607143	0	2.13144	0.816667	1.375	1.3125	1.25	1.6875	0	0.75	1.26087	0.913195	0.303571	0.6	0.75	1.24053	0.914447	0.75	0.766682	1.06944	0.3125	0.902778	0.5	1.0787	1.1683	1.36364	0.844828	1.34511	0.199423	1	0.587963	0.954545	1.13737	2.70833	1.125	0.935412	1.1356	0.675	0.265165	0.75	2.375	0	0	0	0	2.0625	0	0.308333	0.598075	0	0	0	0	0	0	0	0	0	0	0	0	0	0	0	0	0	0	0	1.77
488	0.730337	1.01483	0	0	0	1.43258	0.613339	1.18291	0.894475	0.0154749	0	0.820802	1.10478	1.44459	0.771677	1.05464	0.854049	1.00063	0.940685	1.06901	0.994894	1.04597	0	1.12475	1.14904	0.262172	1.08714	0.930979	0.781997	0.196629	0.117978	0.703821	0	0.744712	0.898876	0.359551	1.03071	0.0109149	0.914928	0.134831	0.504874	1.02528	1.23221	1.29053	0	0.768317	1.02247	0.171348	0.0132638	0	0.990083	1.07116	0.87046	1.2752	0.88806	0.946575	0.857705	0	0	1.1618	1.05524	0.931984	0.614709	1.34746	0.962733	0.753087	1.47381	1.51685	0.959934	1.16625	1.46255	1.0809	0.991664	1.13846	1.4926	1.06931	0.823929	0.888485	0.996255	0.988764	0.706834	0.731942	1.04317	1.30286	1.0818	1.17246	0.959726	0.802128	0.958801	0.314607	0.760588	1.08843	0.891205	0.786517	1.18072	1.03371	1.06668	1.04494	0.975501	0.872963	1.13132	1.48502	1.17416	1.13981	1.49156	0.96553	0.971098	1.30127	0.34099	0.261491	1.16533	0.793633	1.01785	0.12013	0.88145	0.88764	0.972206	1.05559	1.15909	0.966292	0.774179	0.679775	1.11747	0.851108	0.520814	0.940712	1.18641	1.04986	0.972159	1.06522	1.15421	1.02249	0.732072	1.09663	1.31451	1.24035	1.17099	0.730337	0.494382	2.02247	0.569288	0.149312	0.337079	0.659532	0.827433	1.00676	0.960514	0.88764	0.731735	0.168539	0.910112	1.26619	0.857841	0.894555	0.0327448	0.762172	0.368577	0	1.11236	0.808989	0.113855	1.15386	1.13994	0.898876	0.838951	1.13258	1.21782	0.898876	1.55993	1.03968	0.676111	0.722311	0.967697	0.925503	0.86924	1.09149	0.423756	0.447043	1.39476	0.865169	0.314607	1.21348	1.01124	0.955056	1.05618	0.878359	1.05538	1.36437	1.09663	1	1.02588	0.986369	1.10112	0.984503	0.878901	0.926966	1.07116	0.58427	0.904974	1.18517	0.939734	0.683456	0.824377	0.950058	1.05618	1.13629	0.850868	0.281146	0.162297	0.935393	0.84082	1.28616	0.72809	0.786556	0	0.640449	0.358526	0.853933	0.613938	0.651685	0.185393	0	1.05318	0.591355	0	0	0	0	0	0	0	0	0	0	0	0	0	0	0	0	0	0	0	0.848539
500	1.1336	0.996445	0	0	0	1.2247	1.00678	1.13059	0.847072	0	0.0283401	0.816846	1.02837	1.48181	0.685204	0.962696	1.04959	0.995916	0.998023	1.04262	0.460683	1.16894	0.898712	1.07004	0.868778	0.121457	0.443954	0.62059	0.631169	0.212551	0.807692	0.177523	0.0505204	0.904261	1.02834	0.0647773	1.04828	0.00393291	0.86177	0	0.733541	1.42355	1.1336	1.41122	0	0.890712	0.793522	0.0926113	0	0	0.928897	0.88475	0	1.32257	1.16031	0.965885	1.61354	1.48421	0.686181	0.932996	0.980094	1.10622	0	0	0	0	0	0	0	0	0	0	0	0	0	0	0	0	0	0	0	0	0	0	0	0	0	0	0	0	0	0	0	0	0	0	0	0	0	0	0	0	0	0	0	0	0	0	0	0	0	0	0	0	0	0	0	0	0	0	0	0	0	0	0	0	0	0	0	0	0	0	0	0	0	0	0	0	0	0	0	0	0	0	0	0	0	0	0	0	0.882591	1.13738	0.959121	0.952974	1.30179	0.860999	0.294073	0.0246964	0.582996	0.813765	0	0.819301	1.08164	0.860324	0.746289	0.984615	1.02107	0.890688	0.504723	0.998987	0.454756	0.759977	0.723684	0.987616	0.860278	1.05697	0.203586	0.356678	0.648043	1.12551	0.0283401	0.898785	0.959514	0.910931	1.10121	0.888224	0.845062	1.05205	0.809717	1.02024	0.803582	0.968922	1.12551	0.684648	0.979757	0.954791	0.824561	0.720648	1.05977	0.951394	0.909091	1.75122	1.00598	1.08512	1	1.19973	0.927494	0.368377	0	0.683198	0.696825	0.801813	0.867206	1.0306	0.048583	2.46154	1.55023	0.153846	1.50427	1.40891	1.87045	1.57895	2.46667	0.329305	0	0	0	0	0	0	0	0	0	0	0	0	0	0	0	0	0	0	0	0
505	0.994083	0	0	0	0	1.1499	0.969004	0.657795	0.736778	0.925785	1.21775	1.02095	1.05938	1.46753	0.735849	1.09007	1.03044	1.07513	1.11371	1.06414	1.06488	1.15933	0.328376	0.980958	0.839227	0.252465	0.335878	0.686391	0.523836	0.331361	0.521893	0.311347	0.0369187	1.02291	0.970414	0.217751	1.09436	1.28872	1.21386	0.0757396	1.12699	1.27138	1.26469	1.34505	0	0.735346	0.908876	0.0180473	0.610494	0.00279086	0.328583	0.354083	0	1.25054	1.11022	0.92264	1.25318	0	0	0.986095	0.938166	1.00471	0	0.736903	0.644382	1.01192	1.094	0.60355	1.08118	0.990873	1.09566	1.06769	0.896507	1.11222	1.15994	0.999728	0.996447	1.03606	1.05207	0.915187	0.974155	1.01031	1.1602	1	1.07214	1.00042	1.01968	1.24837	1.05089	0.743195	0.855567	0.856423	0.80308	0.579882	0.611218	1.11243	1.08557	0.985207	1.04007	0.912884	1.08387	1.13077	1.11627	0.684012	1	1	0.841347	0.910262	0.170596	0.103281	1.03212	1.04069	1.0623	0.474479	1.26622	1.0008	1.1062	0.913734	1.01247	1.11479	0.920026	0.553254	1.15579	1.20864	0.03657	1.0819	1.03679	1.10407	1.23317	1.09555	1.05053	0.915405	0.596285	0.91645	1.12693	0.980608	1.0833	0.0295858	0.850493	0.414201	2.88915	1.33674	0.905325	1.64402	0.961585	0.751096	0.981775	1.03669	0.933652	0.0798817	0.984615	1.09507	1.02045	0.91898	1.41058	0.631361	0.371568	0.00721893	0.657692	0.592899	0.0779468	0.970463	0.934507	0.985207	0.867061	1.05657	0.873202	1.07692	1.02604	1.02419	0.522219	0.858157	0.976923	1.05352	0.99976	0.932629	0.353339	0.0706276	0.630138	0.971598	0	0.986982	0.880473	0.91716	0.892308	0.944533	1.04983	1.23872	1.06604	1.0497	0.974807	0.932535	1.07929	0.961236	0.902564	0.985207	0.982906	0.871006	0.895297	0.97335	1.04788	1.23175	0.950476	1.13093	1	1.17175	0.945132	0.441486	0.111111	0.820118	0.712906	0.812791	1.02462	0.795808	0	0.708284	0.830762	1.79882	0.672499	0.857988	0.761538	0.213018	1.84781	0.407682	0.716952	0.945181	0.839928	0.135799	0.629332	0.476529	1.11953	0.889546	1.11258	1.17386	1.1372	1.00192	1.11982	0.999606	0.12715	1.0355	1.11007	1.08284	1.10508	0.932828
517	2.09877	0	1.23457	1.25926	0	1.45062	0.973434	1.40989	1.39863	0	0	1.64627	1.04952	1.48486	1.28698	1.097	0.988671	1.13298	0.899608	1.13926	0.00479454	1.17621	0	1.05802	1.0866	1.15226	1.67232	0.767196	1.58098	1.32716	1.16667	1.00534	0.693252	0.997609	0.962963	0.0987654	1.11424	0	0.670194	0.197531	2.00422	0.736008	0.446502	1.46737	0.0308642	1.57829	1	0.564815	0	0	1.36497	1.23128	0.956432	1.74196	0.94183	0.999717	1.03008	3.38804	0	1.06605	1.12346	0.918616	0	0	0	0	0	0	0	0	0	0	0	0	0	0	0	0	0	0	0	0	0	0	0	0	0	0	0	0	0	0	0	0	0	0	0	0	0	0	0	0	0	0	0	0	0	0	0	0	0	0	0	0	0	0	0	0	0	0	0	0	0	0	0	0	0	0	0	0	0	0	0	0	0	0	0	0	0	0	0	0	0	0	0	0	0	0	0	0	1.1358	1.1561	1.0396	0.968661	0.995414	1.26749	1.27279	0.225926	1.33333	1.48148	1.0008	0.708491	1.04378	0.95679	0.950617	0.967901	1.00357	1.00823	1.57407	0.985565	1.38672	1.71429	1.42438	1.91649	0.853214	1.10935	1.24162	0.84205	1.37119	0.839506	0.604938	1.07407	1.24074	1.31687	1.30864	0.918411	0.992113	1.46914	1.10617	1.55556	0.710625	1.00638	0.716049	0.984382	1.02606	0.977366	0.980796	0.617284	0.781278	1.21981	0.909091	1.4602	0.809179	0.906019	1.11111	1.0743	0.989899	1.43224	0.356653	0.972222	1.47818	1.05428	1.26667	1.09994	0	0.234568	0	0.469136	0.26983	0	1.22222	0	0.944033	0	1.76737	1.15591	1.59313	1.04167	2.03749	1.21811	1.33086	1.66667	1.14074	1.33015	1.04776	1.1367	1.24994	1.23868	0.530577	1.17284	1.00397	0.962963	1.56579	1.01975
522	0.769231	0.173692	0	0	0	0.833333	0	0.823563	0.8636	0	0	0.445979	1.49695	0.797572	0.849057	1.29964	1.46174	1.04428	0.596303	0.440216	0	0.727273	0	1.05255	0.580317	0.25641	0	0	0.214147	0.192308	0	0	0	2.16508	0.615385	0	0.227626	0	0.879121	0	0.334495	0.935897	1.16667	1.31868	0	0.457392	1.53846	0	0	0	0.575513	0.564103	0	0.943806	0.845885	0.670386	0.751067	2.54915	0	1.05769	1.25641	1.59513	0	0	0	0	0	0	0	0	0	0	0	0	0	0	0	0	0	0	0	0	0	0	0	0	0	0	0	0	0	0	0	0	0	0	0	0	0	0	0	0	0	0	0	0	0	0	0	0	0	0	0	0	0	0	0	0	0	0	0	0	0	0	0	0	0	0	0	0	0	0	0	0	0	0	0	0	0	0	0	0	0	0	0	0	0	0	0	0	0.615385	0.610459	0.777297	0.621302	1.41978	0.564103	0	0	0.519231	0.461538	0	0.464678	0.390212	1.53846	0.358974	1.10769	0.160334	0.641026	1.52564	0.418693	0.925753	0.593407	0.875	1.21849	1.50757	1.21429	0.725275	0	0	1.23077	0	1.30769	1.15385	1.02564	0.615385	1.06689	0.642247	2.05495	1.10769	1.07692	0.305361	1.28625	0.461538	0.606606	1.22222	0.897436	1	2.15385	1.10636	0.616244	1.11888	0.779841	0.90301	0.859051	1.69231	0.361823	1.17483	1.04988	0	0.519231	0.287819	0.838594	1.10769	0.489535	0	2.92308	2.45453	0	1.68125	0	0	2.30769	1.70769	0.736093	0	0	0	0	0	0	0	0	0	0	0	0	0	0	0	0	0	0	0	0
530	0	0.534789	1.21053	0.842105	0	1.18421	0.638447	1.29133	1.20863	0	0	0.610287	0.88946	1.52798	0.758441	0.823358	1.44663	0.857411	1.01999	0.470625	0.0204399	0.61244	0	0.871778	0.816176	0	0.169747	0.654135	0.732607	0.328947	0.276316	0	0	1.17076	1.34211	0.421053	1.20702	0	1.46617	0.210526	0.495874	0.544298	0.491228	1.00752	0	0.86062	1.07895	0.200658	0	0	0.525029	0.617544	0	0.766843	1.21179	1.18494	0.934342	3.05227	0	0.955263	1.13596	1.0272	0	0	0	0	0	0	0	0	0	0	0	0	0	0	0	0	0	0	0	0	0	0	0	0	0	0	0	0	0	0	0	0	0	0	0	0	0	0	0	0	0	0	0	0	0	0	0	0	0	0	0	0	0	0	0	0	0	0	0	0	0	0	0	0	0	0	0	0	0	0	0	0	0	0	0	0	0	0	0	0	0	0	1.08873	1.03159	0.818045	1.15789	1.22414	0.0657895	0.815789	1.62896	0.620474	0.97166	0.0255639	0.385965	0.369963	0	0.710526	0.868421	0	0.635875	0.978952	0.921053	1.10526	0.631579	0.493659	0.614035	0.372807	0.954914	0.527841	0.609023	0.855263	0.917072	1.22151	1.05451	0.496241	0.224362	0.34386	1.21053	0.368421	0.842105	1.26316	0.833333	0.736842	1.29405	1.07112	1.53383	1.05263	1	0.783493	0.825065	1.42105	0.668685	0.900585	0.877193	1.25439	0.894737	0.908376	1.3352	1.10048	2.40109	1.05549	0.965625	1.23684	1.60916	1.02153	0.359168	0	0.592105	0.88618	1.09973	1.61053	1.00483	0	1.25	0	1	1.72549	0.763158	3.90789	0.789474	5.32281	0.755463	0.818977	0.895965	0.84897	0.976974	0.160855	0.631579	0.694737	0.921053	1.46667	1.12513	1.22476	1.12284	0.97351	1.59649	0	0	0	0	0	0
535	0.0328947	0	1.06579	0.921053	1.12905	1.35417	1.23699	0.880454	1.0139	0	0	0.747602	1.0377	0.852668	0.705996	0.819241	1.00907	0.932435	0.866993	1.04949	0.947899	0.92823	0.365102	0.928633	1.08088	0.372807	0.848736	0.899436	0.659347	0.378289	0.414474	0.412106	0	1.0274	0.710526	0.157895	1.12914	1.2015	0.723684	0.947368	1.11572	0.488268	0.690789	0.646617	0.0164474	1.31049	1.01974	0.300987	0.00776628	0	0.902394	0.781579	0	1.04936	0.908839	0.879147	0.875945	0.0272524	0	0.933553	0.878838	0.818551	0.719856	0	0	0	0	0	0	0	0	0	0	0	0	0	0	0	0	0	0	0	0	0	0	0	0	0	0	0	0	0	0	0	0	0	0	0	0	0	0	0	0	0	0	0	0	0	0	0	0	0	0	0	0	0	0	0	0	0	0	0	0	0	0	0	0	0	0	0	0	0	0	0	0	0	0	0	0	0	0	0	0	0	0.914531	1.0623	0.779699	0.842105	0.899745	0.197368	1.00658	1.10686	0.989804	0.736336	1.41241	0.77193	0.493283	0	0.976974	0.967105	0	1.09291	0.778712	1.00329	1.01316	0.821053	0.836477	0.910088	0.820175	0.907168	0.554233	0.778195	0.652138	1.1255	1.0315	0.942669	0.496241	0.224362	0.859649	1.03289	0	0.927632	1.02632	1.07456	0.907895	0.904176	0.775872	0.878759	0.642105	0.855263	0.783493	0.783811	0.947368	0.645627	0.989035	1.05263	1.16886	0.881579	1.09762	0.562188	1.11244	1.84528	0.765875	0.818682	1.06579	1.0212	0.954545	0.538752	0	0.784539	1.10772	0.92043	1.05395	1.03275	0	1	0.419853	0.25	0.431373	0.381579	0.542763	0.789474	1.46053	0.472165	0.955473	1.01729	0.727689	0.621711	0.402136	0.666667	1.53421	1.16228	0.964912	1.03512	1.08067	0.930776	1.03756	1.13596	0.0942472	1.36513	0.913211	1.59868	1.0728	0.947105
558	0	0	0.588235	0.941176	1.0301	0.882353	0	0	0	0	0	0.95492	0.963978	1.52477	1.26249	1.6564	1.23756	1.46937	0.957592	0.673271	0.982316	0.941176	0	1.05907	1.18339	1.76471	0.379435	0.487395	0.982556	3.23529	1.23529	0.736942	0.734031	0.53408	1.29412	0	1.39254	0	0.504202	0	1.79053	1.07353	0.27451	0.605042	1.47059	2.09862	0.941176	0.897059	1.59711	1.45658	1.61369	1.29412	0	1.80434	0.687281	0.897134	1.35754	0	0	1.03529	1.06373	0.861037	0	0	0	0	0	0	0	0	0	0	0	0	0	0	0	0	0	0	0	0	0	0	0	0	0	0	0	0	0	0	0	0	0	0	0	0	0	0	0	0	0	0	0.150169	0	0	0	0	0	0	0	0	0	0	0	0	0	0	0	0	0	0	0	0	0	0	0	0	0	0	0	0	0	0	0	0	0	0	0	0	0	0	0	0.730088	0.98825	0.628571	0.647059	0.820896	2.64706	1.05882	1.12037	1.12276	1.35747	1.2	1.18627	0.964804	0	2.11765	0.352941	1.19213	0.977191	1.29305	0.735294	0.960784	0.941176	0.735648	0.784314	1	0.640354	0.943905	0.453782	0.669118	0.745428	0.546087	1	0.739496	1.33737	0.960784	0.823529	0	0.823529	1.41176	0.882353	0.705882	0.59335	1.35061	1.57143	0.188235	1.35294	0.817291	0.983607	1.88235	1.03083	0.862745	0.686275	0.849673	2	1.52287	1.3352	1.17647	0.397566	0.575448	0.750767	0.470588	0.415033	0.823529	0.936654	0	1.19118	2.20097	0.961916	1.27059	0.37435	0	1.11765	0	0	0	0	0	0	1.30588	0.281447	0.976349	1.00137	0.2711	0.595588	0.719115	1.41176	0.905882	1.66667	1.12157	0.603599	0.214722	1.05679	0.916245	1.23529	0	1.17647	1.15467	1.05882	0.983804	0.555294
560	0.232558	0	1.2093	0.790698	1.5204	0.910853	0.987365	0.497968	0.332294	0	0	1.13258	0.857492	0.964506	0.912681	1.00411	1.15215	0.909255	0.703083	1.29761	0.3432	0.913319	1.29059	0.820653	0.916211	0.542636	0.600036	1.15615	0.712163	0.988372	0.488372	0.582699	0.290198	0.992396	1.16279	0.186047	0.688171	0	0.730897	0.465116	1.01126	0.594186	0.841085	0.69103	1.68605	0.622266	0.906977	0.354651	0.713775	0.548436	0.889293	0.784496	0	1.56935	0.895064	0.895147	0.639915	1.63768	0	0.946512	1.00388	0.879392	0	0	0	0	0	0	0	0	0	0	0	0	0	0	0	0	0	0	0	0	0	0	0	0	0	0	0	0	0	0	0	0	0	0	0	0	0	0	0	0	0	0	0	0	0	0	0	0	0	0	0	0	0	0	0	0	0	0	0	0	0	0	0	0	0	0	0	0	0	0	0	0	0	0	0	0	0	0	0	0	0	0	0	0	0	0	0	0	1.09302	1.14426	1.12276	0.858676	0.83588	1.32171	0.708378	0	0.732558	0.697674	0.117827	1.05363	0.550531	0.988372	1.1938	1.07907	0.630149	0.930233	0.724806	0.843877	0.839636	1.01661	1.09593	1.5472	1.2234	0.734219	0.877076	0.727002	0.987597	1.06977	1.05814	1.09302	0.732558	0.891473	0.697674	0.996967	1.09219	1.35548	1.04186	1.13953	1.15398	0.850648	1.25581	1.0596	0.937984	1.22093	0.839793	1.06977	1.00344	0.807328	0.909091	0.707298	0.773509	1.55828	0.767442	0.546942	0.947146	0.529007	0.335917	0.994186	1.04418	1.09862	1.29767	1.28266	1.81395	0.44186	0	0.883721	0.254142	0.674419	0.767442	0	0.917829	1.1127	1.30275	1.18767	0.535895	0.94186	0.426452	0.744186	1.12558	0.697674	0.750388	1.15339	0.827678	1.72343	1.17727	0.75969	0	0	0	0	0	0
584	0	0	0	0	0	2.16667	1.21305	0.713755	1.63299	0	0	0.463818	0.614536	1.24421	1.59434	1.0012	0.678664	1.08605	0.465116	1.00149	0.932058	0.581818	0	0.720165	1.00588	0.666667	0	3.31429	0.556782	1	0	1.2528	0	1.63429	1.6	1.6	0.887741	0.194286	0.857143	0	0.869686	0.973333	0.7	1.48571	0	2.37844	1.6	1.525	0	0	0.498778	1.76	0	0	0.687281	1.30725	1.24267	0	0	1.98	1.16667	2.19564	0	0	0	0	0	0	0	0	0	0	0	0	0	0	0	0	0	0	0	0	0	0	0	0	0	0	0	0	0	0	0	0	0	0	0	0	0	0	0	0	0	0	0	0	0	0	0	0	0	0	0	0	0	0	0	0	0	0	0	0	0	0	0	0	0	0	0	0	0	0	0	0	0	0	0	0	0	0	0	0	0	0.301017	0.330973	0.373339	0.194286	0	0	0.5	0.8	0.952316	0.449105	0.461538	0.582857	1.1	2.3431	0	0.45	0	0	0.302041	2.0291	0.5	1.4	0.96	0.833735	0.666667	1.13333	0.362867	0.802319	1.54286	2.275	0.633613	1.0315	0.971429	1.88571	0.568384	0	1.2	1.4	1.2	1.8	3.66667	0.8	0.756522	0.417461	0	0.64	1	1.19091	0.627049	0.4	0.876208	0.977778	1.33333	1.15556	0.4	3.45183	0.267039	0.363636	0	0.978261	1.2763	0.6	0	1.4	2.27473	0	1.35	1.49666	1.09017	0.36	1.27279	0	0	0	0	0	0	0	0	0	0	0	0	0	0	0	0	0.44	0	0	0.684078	0	0.449136	0	0.466667	0	0	0.28042	0.6	0	0
598	0	1.27012	0	0	0	0.729167	0	1.00372	1.08441	0	0	1.0146	1.66437	2.13849	1.22642	1.21239	0.933163	1.18787	0.678295	0.581222	0.388358	1	0	1.03524	0.733456	1.25	0.403149	0.776786	1.39195	0.625	1.3125	0	0.389954	0.624206	1.5	2.5	0.832257	0	0.535714	1	0.724739	0.760417	1.53125	1.53571	2.5	1.11489	0.625	0.953125	0	0	1.24694	1.00833	0	1.53369	0.987967	1.11207	1.10953	2.45953	0	1.03125	0.838542	0.762376	0	0	0	0	0	0	0	0	0	0	0	0	0	0	0	0	0	0	0	0	0	0	0	0	0	0	0	0	0	0	0	0	0	0	0	0	0	0	0	0	0	0	0	0	0	0	0	0	0	0	0	0	0	0	0	0	0	0	0	0	0	0	0	0	0	0	0	0	0	0	0	0	0	0	0	0	0	0	0	0	0	0	1.03429	0.583342	1.15357	1.1875	1.16294	0.9375	1.25	0.991996	1.33328	0.504808	1.51786	1.60417	1.0251	0	1.96875	2.25	1.26664	1.22704	1.69092	1.09375	1.75	1.2	0.521084	0.625	0.885417	0.907168	0.501449	0.964286	1.32031	2.17805	1.09597	1.21429	1.17857	0.888099	1.42917	0.6875	2.1875	1.1875	0.65625	1.45833	0.875	1.18207	1.04365	1.51786	0.6	1.4375	1.24053	0.587859	1	1.0405	0.611111	0.833333	1.35417	1.125	0.719131	1.0014	1.13636	0.422414	0.366848	1.49567	1.125	1.6169	0.835227	1.56388	0.451389	0.84375	0.935412	1.47627	0.9	1.45841	4.125	0	0	0	2.04902	0	0	0	1.54167	1.49519	1.29671	0.797969	0.86413	1.26562	1.14609	0.833333	0.6875	0.833333	1.1	1.17576	0.741461	1.12284	1.33858	1.75	0	0	0	0	0	0
628	0	0	0.8	1.1	0.875589	0.875	1.21305	0	0	0	0	0.869659	1.07544	0.829475	0	0.750903	0.84833	0.570178	0.658915	1.07303	0.815551	1.23636	0	0.684156	1.13162	1	0.645039	0	0.974368	0.125	0	0.939602	0.93589	0.953333	0.45	0	0.517849	0	0.5	0.2	1.08711	0.486667	0.525	0.742857	1.5	1.18922	1.1	0	1.18047	1.00227	1.12225	0.806667	3.87355	2.30053	1.09965	1.162	0.887624	0.103559	2.82478	0.935	0.991667	1.2198	2.73545	0	0	0	0	0	0	0	0	0	0	0	0	0	0	0	0	0	0	0	0	0	0	0	0	0	0	0	0	0	0	0	0	0	0	0	0	0	0	0	0	0	0	0	0	0	0	0	0	0	0	0	0	0	0	0	0	0	0	0	0	0	0	0	0	0	0	0	0	0	0	0	0	0	0	0	0	0	0	0	0	0	0	0	0	0	0	0	1	1.1904	0.729796	0.923077	0.777143	0.825	0.351464	0	1.0125	0.3	0.253327	1.35918	1.0991	0.625	1.05	1.36	0.625301	0.916667	0.566667	1.36075	1.0029	1.02857	0.8125	0.316807	0.876773	0.910714	0.471429	0.71048	1.30667	0.95	1.4	0.8	1.05	0.833333	0.9	1.19783	1.14802	1.09286	0.56	1.05	0.496212	1.35861	0.6	1.05145	1.52778	1.29167	0.794444	0.7	0.575305	0.867877	1.04545	1.01379	0.880435	1.2763	0.9	1.17593	0.7	0.568683	0.722222	1.575	0.935412	0.817629	1.35	0.954593	0	0	0	0	0	0	0	0	0	0	0	0	0	0	0	0	0	0	0	0	0	0	0	0	0	0	0	0	0	0
718	0.0248756	2.06702	0	0	0	1.3806	0.754384	1.02536	1.57409	0	0.0174129	1.3903	1.03951	0.52616	1.67488	0.958864	1.01968	0.983392	0.836901	1.11751	1.00471	0.922659	0	0.931556	1.29697	1.69154	0.128366	1.56645	1.60663	2.35075	1.51493	1.18424	0.0620823	0.930522	0.975124	2.14925	1.27346	1.03909	1.13006	2.88557	1.04564	1.38615	1.27695	1.42146	0.0995025	1.30163	0.985075	2.31405	0.00587301	0	1.35241	1.80232	0.385428	0.114454	0.813796	0.894265	0.728647	0.025761	0.281073	0.881095	0.951907	1.05595	0	0	0	0	0	0	0	0	0	0	0	0	0	0	0	0	0	0	0	0	0	0	0	0	0	0	0	0	0	0	0	0	0	0	0	0	0	0	0	0	0	0	0	0	0	0	0	0	0	0	0	0	0	0	0	0	0	0	0	0	0	0	0	0	0	0	0	0	0	0	0	0	0	0	0	0	0	0	0	0	0	0	0	0	0	0	0	0	1.0796	1.29502	1.13952	0.958668	0.376972	1.41376	2.04001	0.576617	1.5	2.19403	1.46199	1.1721	1.23664	0.995025	1.16086	1.17811	1.24438	1.18574	1.35323	1.17345	1.11766	1.34328	1.26119	1.13483	0.800566	1.03909	1.54797	1.72495	1.30017	1.06468	2.64677	0.955224	1.13433	1.18574	1.04478	0.802942	0.903459	0.930348	1.01891	0.920398	1.05661	0.857903	0.965174	1.09853	1.01548	0.916252	1.06357	0.825871	0.973152	1.02299	0.963365	0.538	0.827385	0.730224	1	0.608439	1.0796	2.2521	1.86844	1.26493	1.58229	1.53673	1.05672	1.35089	0.567164	0	0	0	0	0	0	0	0	0	0	0	0	0	0	0	0	0	0	0	0	0	0	0	0	0	0	0	0	0
891	0	1.59942	0	0	0	1.5625	0	1.54275	1.78608	0	0	0.77303	1.13092	1.27445	1.43082	0.365022	1.11697	0.712723	1.48579	0.834575	1.56152	1.22727	0	1.08025	1.13511	1.31944	0	0.863095	1.15996	1.77083	3.28125	2.088	0	0.548545	1.125	2	2.71254	1.31548	1.19048	2.33333	1.05691	1.3941	0.753472	1.08333	0	2.78724	0.770833	1.90625	0	0	0.935208	1.34444	1.61398	0.0319518	1.05956	1.07425	2.55192	0	0	1.04271	1.21528	1.57558	0	0	0	0	0	0	0	0	0	0	0	0	0	0	0	0	0	0	0	0	0	0	0	0	0	0	0	0	0	0	0	0	0	0	0	0	0	0	0	0	0	0	0	0	0	0	0	0	0	0	0	0	0	0	0	0	0	0	0	0	0	0	0	0	0	0	0	0	0	0	0	0	0	0	0	0	0	0	0	0	0	0	0	0	0	0	0	0	0.9375	0.661331	0.935636	0.721154	2.20595	1.375	3.0265	0.635417	1.17188	1.125	3.16659	0.660714	1.69092	0.9375	1.45833	0.833333	1.08559	1.14583	1.12153	0.755973	1.92222	1.28571	0.947917	0.990021	1.26788	1.0119	1.17857	2.78271	0.884722	0.604167	3.0625	0.958333	0.90625	0.694444	1.79167	0.866848	1.65245	0.303571	0.633333	1.0625	1.11648	0.762039	0.541667	0.474613	0.560185	0.173611	1.02315	0.208333	0.359565	0.862314	0.795455	2.11207	1.40625	1.59538	0.708333	1.22492	1.00758	1.80083	2.10648	1.3125	1.63697	0.94633	0.7125	1.63518	1.125	0	0	0	0	0	0	0	0	0	0	0	0	0	0	0	0	0	0	0	0	0	0	0	0	0	0	0	0	0
1029	0	0.4516	0	0	0	0.809524	1.03976	0.61179	0.408247	0	0	0.563208	0.848644	0.888723	0.0350404	0.893932	1.2216	1.48945	1.08527	0.85842	1.05411	1.05974	0	0.823045	0.383193	0.0952381	0	0.591837	0.397701	0.0714286	0	0	0	1.19329	1.71429	0	1.05683	2.4702	1.46939	0.114286	0.331309	1.59905	1.33333	1.27347	0	0.424722	0.8	0	0.371006	0.0336897	0.712539	0.419048	0	2.54154	1.31565	1.4525	0.912985	0.0591766	0	1.36714	1.11667	1.32436	1.56312	0	0	0	0	0	0	0	0	0	0	0	0	0	0	0	0	0	0	0	0	0	0	0	0	0	0	0	0	0	0	0	0	0	0	0	0	0	0	0	0	0	0	0	0	0	0	0	0	0	0	0	0	0	0	0	0	0	0	0	0	0	0	0	0	0	0	0	0	0	0	0	0	0	0	0	0	0	0	0	0	0	1.13476	0.506674	1.16571	1.6	0.983511	0	0.771429	0.725574	0.481184	1.02198	1.08245	0.261905	0.133891	0	0.45	0.171429	0	0.949271	0.772991	0.642857	0.6	0.868571	0.357315	1.04762	0.809524	1.0886	0.343851	0.514286	0.371429	0.72413	1.59145	0.936735	0.269388	0.162395	0.466667	0.857143	0.1	1	0.685714	0.380952	0.514286	1.08075	1.10329	0.971429	1.32571	0.685714	1.24762	1.16452	1.2	1.452	1.0127	1.66667	0.907937	1.31429	2.05466	1.1826	1.16883	1.35172	0.92236	1.23072	1	0.940741	1.63636	0.194977	0	0.707143	0.427617	0.726781	0.771429	0.727309	0	0	0	0	0	0	0	0	0	0	0	0	0	0	0	0	0	0	0	0	0	0	0	0	0	0	0	0	0	0
1074	0	0	1.2	0.6	0.817216	1.33333	3.03262	0.981413	1.22474	2.20363	3.5	0.231909	1.43392	0.829475	0.674528	0.813478	0.610798	0.543027	0.852713	0.85842	0.854387	1.09091	0	0.432099	0.670588	0	0.645039	0.414286	0.278391	0.25	0	0	0	1.08952	0.8	0	0.443871	0.971429	0.857143	0	0.724739	0.121667	0.933333	0.571429	0	0.891915	1.6	0	0	0	0	0	0	1.68705	1.37456	0.944127	0.887624	0	0	0.715	0.816667	1.2198	0	0	0.552795	0.203105	0.41641	0.5	1.79136	0.691973	1.00833	1.43	0.612903	1.44747	1.97466	0.704954	0.258811	1.24261	1.28333	1.06667	0.267695	0.914286	0.884211	0	0.812	0.264174	0.320309	0.563601	0.4	0.4	0.270769	0.569825	0.587535	0	0	1.4	1.89869	0.75	1.06621	1.38739	0.387261	1.3	0.275	0.471829	0.510574	0	0.557598	0.655544	0	0	0.785714	1.17722	0.823529	0	1.30748	0.752381	0.694737	1.02632	1.513	0.6	0.780022	1.1	1.19346	0.522404	0.309016	0.540151	1.04545	0.8625	1.88092	0.557676	0.9691	0.379175	0	0.8	1.08829	1.09028	1.04218	0	0.733333	0	0.4	0.442958	0	0.752542	0.413716	0.933347	1.26286	1.1	1.30249	0.25	1.5	0.317439	1.23504	0.807692	0.68	0.366667	0.23431	0	1.35	0.9	0.506654	1.66122	1.01455	1.25	0.7	0.8	0.625301	0.666667	1.13333	0.725735	0.802319	0	1.7875	1.26723	1.34095	0.242857	0	0.284192	0.653333	0.9	0	1.2	0.75	1.5	1	1.13478	0.626191	0.971429	1.6	1.5	1.58788	0.313525	0.4	1.48955	1.83333	1	0.866667	0.6	0.862957	0.801117	0.727273	0.675862	0.880435	0.478614	0.9	1.6463	1.01818	0.454946	0.722222	0.675	0	0.726781	1.08	0.424263	0.6	0.95	0	0	0	0	0	0	0.246667	0	1.45232	1.27675	0.46087	0	0	0.266667	0.88	0.5	0.733333	0.342039	0.547541	0.898273	0.778808	0.7	0	0.25	1.26189	0.6	1.39372	0.708
1142	4.16667	0	0	0	0	1.11111	2.02175	0.297398	0.510309	0	0	2.51235	1.36563	0.518422	3.06604	0.312876	0.113111	0.814541	1.16279	0.23845	2.65378	0.606061	0	0.48011	1.81618	2.22222	2.15013	1.38095	0.927969	4.16667	7	6.26401	2.07976	0.605291	0.833333	2.66667	1.97276	0	0.238095	2	2.89895	1.825	1.94444	0.761905	0	1.48653	0.333333	3.8125	0.590237	0.786092	1.66259	1.22222	0	0.766843	1.48911	0.847294	0.887624	0	0	0.825	1.16667	1.2198	0	0	0	0	0	0	0	0	0	0	0	0	0	0	0	0	0	0	0	0	0	0	0	0	0	0	0	0	0	0	0	0	0	0	0	0	0	0	0	0	0	0	0	0	0	0	0	0	0	0	0	0	0	0	0	0	0	0	0	0	0	0	0	0	0	0	0	0	0	0	0	0	0	0	0	0	0	0	0	0	0	0	0	0	0	0	0	0	1.33333	0	0.748509	0.576923	1.13333	0.611111	2.73361	3.05	1.875	0.5	3.37769	2.76871	0.845458	1.66667	1.55556	0.8	1.04217	0.555556	1.41667	1.51195	2.0058	2.14286	1.89583	0.528011	0.687665	0.607143	1.57143	3.31557	2.72222	0.833333	0.583333	0.5	2.25	0.833333	0.666667	1.05072	1.73942	1.21429	0.533333	1.16667	0.992424	0.696721	0.333333	0.876208	0	0.833333	0.722222	0.333333	0.479421	0.667598	0.606061	1.68966	1.30435	1.59538	0.5	0.391975	0.954545	3.79122	1.2037	0	5.61247	1.2113	2.1	0.353553	0	0	0	0	0	0	0	0	0	0	0	0	0	0	0	0	0	0	0	0	0	0	0	0	0	0	0	0	0	0
1156	0	1.20427	0	0	0	1.05556	0	0.416357	1.49691	0	0	0.231909	0.273127	0.552983	0.858491	0.166867	0.497687	0.579229	1.08527	0.57228	0.906168	0.678788	0	0.672154	0.167647	0.444444	0	0.828571	0.556782	0.833333	2.8	0.417601	0	0.786878	0.8	0	1.47957	0.971429	1.42857	2.13333	1.06295	0.73	0.933333	0.761905	0	1.38742	1	5.59167	0	0	0.609617	0.586667	0	0.306737	0.504006	1.08938	1.47937	0	0	1.1	0.466667	0.650561	0	0	0	0	0	0	0	0	0	0	0	0	0	0	0	0	0	0	0	0	0	0	0	0	0	0	0	0	0	0	0	0	0	0	0	0	0	0	0	0	0	0	0	0	0	0	0	0	0	0	0	0	0	0	0	0	0	0	0	0	0	0	0	0	0	0	0	0	0	0	0	0	0	0	0	0	0	0	0	0	0	0	0	0	0	0	0	0	1.66667	1.26976	1.79642	1	4.01524	2.2	3.74895	2.03333	1.05	0.8	3.71546	1.10748	1.24001	1.5	1.71111	1.49333	0.833735	1.44444	0.566667	0.362867	1.60464	1.02857	0.325	0.422409	0.962731	1.05238	2.51429	1.13677	1.74222	1.6	1.86667	1.53333	1.2	0.777778	1.06667	2.43768	2.92222	0.161905	0.96	1	3.4404	1.60246	2	0.175242	1.3037	0.444444	1.73333	0.4	1.15061	1.24618	1.27273	5.85747	2.86957	1.70174	1.93333	0.15679	1.78182	1.51649	0.962963	0.45	3.4922	0.726781	0.72	1.55563	3.2	0	0	0	0	0	0	0	0	0	0	0	0	0	0	0	0	0	0	0	0	0	0	0	0	0	0	0	0	0
1189	0	2.35208	0	0	0	1.04167	0.758156	1.85874	1.65851	0	0	1.25617	0.725493	1.12325	1.58412	0.599679	1.018	0.814541	0.452196	1.40089	1.65052	1.09091	0	0.990226	1.15257	1.66667	0	1.20833	1.27596	3.95833	7	2.61	0	1.21058	0.791667	0.333333	2.09606	1.09286	0.714286	5.16667	0.603949	1.47014	1.02083	1.7619	0	2.10591	1.08333	3.17708	0	0	1.03912	1.52778	0	0.0639035	0.973649	0.786773	1.55334	0	0	0.802083	0.899306	0.914851	0	0	0	0	0	0	0	0	0	0	0	0	0	0	0	0	0	0	0	0	0	0	0	0	0	0	0	0	0	0	0	0	0	0	0	0	0	0	0	0	0	0	0	0	0	0	0	0	0	0	0	0	0	0	0	0	0	0	0	0	0	0	0	0	0	0	0	0	0	0	0	0	0	0	0	0	0	0	0	0	0	0	0	0	0	0	0	0	1.45833	0.727464	1.16954	0.721154	1.41667	0.916667	3.51464	2.2875	1.03125	2	2.32216	1.0068	1.05682	0.833333	0.972222	0.6	1.12902	1.11111	0.944444	0.604779	2.0058	1.71429	0.947917	1.71604	0.687665	0.860119	1.57143	2.24985	1.49722	1.08333	3.0625	0.916667	0.8125	1.11111	1.16667	0.893116	1.00017	0.809524	0.6	1.125	1.07513	1.08863	1.08333	0.657156	0.763889	0.833333	0.541667	0.166667	0.599276	0.556331	0.643939	1.26724	1.1413	1.26301	0.916667	1.5679	0.954545	2.36951	3.61111	1.03125	1.40312	0.984183	1.575	1.32582	1.5	0	0	0	0	0	0	0	0	0	0	0	0	0	0	0	0	0	0	0	0	0	0	0	0	0	0	0	0	0
1197	0	1.8064	0	0	0	1.725	0.667177	1.29368	1.85753	0	0	0.753704	0.419933	0.985002	1.73538	0.80722	1.45234	0.868843	1.43411	1.13741	1.37867	1.00364	0	0.842593	1.34956	1.66667	0	1.98857	1.53115	3.525	3.57	2.06712	0	0.989651	0.66	2.64	1.96783	1.60286	1.22857	3.16	1.1161	1.39917	0.91	1.29143	0	2.20006	0.84	2.135	0	0	0.856235	1.39333	0	0.0460106	1.07903	1.07122	2.12142	0.0103559	0.564956	0.726	0.921667	1.01244	0	0	0	0	0	0	0	0	0	0	0	0	0	0	0	0	0	0	0	0	0	0	0	0	0	0	0	0	0	0	0	0	0	0	0	0	0	0	0	0	0	0	0	0	0	0	0	0	0	0	0	0	0	0	0	0	0	0	0	0	0	0	0	0	0	0	0	0	0	0	0	0	0	0	0	0	0	0	0	0	0	0	0	0	0	0	0	0	1.14	0.761853	1.12276	0.784615	1.72914	1.265	3.28033	0.793	1.0125	1.2	2.83726	0.966531	1.26819	0.925	0.816667	0.944	0.729518	0.866667	0.68	0.526158	1.12325	1.00286	0.7475	1.04546	1.21717	1.05643	1.94857	1.96092	1.078	1.16	2.8	0.78	0.945	1.26667	1.52	1.0087	1.35675	0.607143	0.64	0.99	1.11152	0.909221	1.1	0.46439	0.892222	0.716667	0.967778	0.8	0.60407	0.654246	0.781818	2.77103	1.35978	1.26035	0.92	1.97556	0.98	2.04726	1.51667	1.2375	1.49666	0.635934	1.062	0.912166	0.06	0	0	0	0	0	0	0	0	0	0	0	0	0	0	0	0	0	0	0	0	0	0	0	0	0	0	0	0	0
1204	0	0.955307	1.46154	1.46154	0	1.15385	1.16639	1.09808	0.981364	0	0	1.07035	0.82726	1.31599	1.20283	1.32371	0.756971	0.981626	0.954085	1.10054	0.32861	1.09091	0	1.13564	1.03167	0.25641	0	1.11538	0.535367	0.480769	0.403846	0.240924	0	1.39683	1.57692	0.307692	0.96741	2.12967	1.53846	0	0.724739	0.514744	0.897436	1.42857	0	0.686089	1.30769	0	0	0	0.927215	1.07179	0	0.0589879	1.16309	1.14524	0.751067	1.55339	0	1.05769	1.09936	1.03214	0	0	0	0	0	0	0	0	0	0	0	0	0	0	0	0	0	0	0	0	0	0	0	0	0	0	0	0	0	0	0	0	0	0	0	0	0	0	0	0	0	0	0	0	0	0	0	0	0	0	0	0	0	0	0	0	0	0	0	0	0	0	0	0	0	0	0	0	0	0	0	0	0	0	0	0	0	0	0	0	0	0	0	0	0	0	0	0	0.576923	1.03778	1.33868	1.10947	0.410989	0.987179	0.360476	0	0.778846	1.15385	0	1.10361	1.30071	0.769231	1.16667	1.35385	1.04217	1.98718	1.41667	1.11651	0.77146	1.38462	1.25	0.609244	0.912479	0.887363	0.725275	0.437218	0.753846	0.807692	0.269231	0.884615	0.75	1.28205	0.692308	0.9699	0.963371	1.02747	1.23077	1	0.992424	0.844105	1.38462	1.21321	1.22222	1.3141	1.38889	1.07692	1.43826	0.97572	1.08392	1.16976	1.42977	1.10449	1.15385	0.814103	1.78671	0.787407	0	0.519231	0.863457	0.908477	1.17692	1.30543	0	0	0	0	0	0	0	0	0	0	0	0	0	0	0	0	0	0	0	0	0	0	0	0	0	0	0	0	0	0
1211	0	2.7096	0	0	0	1.66667	0	2.49814	2.04124	0	0	0.231909	1.43392	1.03684	0.858491	0.12515	2.03599	0.434422	0.310078	0.14307	1.00973	0.581818	0	2.44856	0	2	0	0	0.556782	0	0	0	0	0.726349	2	4.8	3.55096	3.49714	3.14286	0.8	1.73937	1.94667	1.16667	0.228571	0	2.37844	2	0	0	0	0.665037	1.46667	0	0.613474	0.962194	1.81563	3.19545	0	0	1.76	1.05	1.70772	0	0	0	0	0	0	0	0	0	0	0	0	0	0	0	0	0	0	0	0	0	0	0	0	0	0	0	0	0	0	0	0	0	0	0	0	0	0	0	0	0	0	0	0	0	0	0	0	0	0	0	0	0	0	0	0	0	0	0	0	0	0	0	0	0	0	0	0	0	0	0	0	0	0	0	0	0	0	0	0	0	0	0	0	0	0	0	0	0.6	0.952316	0.224553	1.38462	3.30286	0	1.40586	2.44	0.45	0	2.02662	1.20816	2.70547	1	5.13333	3.84	0	1.66667	0	1.0886	0	0.514286	0	0	2.063	0.485714	0	0	0	2	2.1	0.6	3.3	1	3.2	0.756522	0.834921	0.971429	0.96	1	1.98485	0.209016	1.6	0.350483	0.244444	0.166667	0.577778	0.8	2.87652	1.06816	0.909091	3.37931	0.391304	0.957228	2	0.47037	3.43636	0.454946	0	1.35	2.24499	1.45356	1.44	0.848527	1.2	0	0	0	0	0	0	0	0	0	0	0	0	0	0	0	0	0	0	0	0	0	0	0	0	0	0	0	0	0
1228	0	1.53954	0	0	0	1.62879	0	1.29774	0.742268	0	0	0.421653	1.58289	1.97943	1.1428	0.17066	1.8509	0.814541	1.12755	0.520255	0.81202	0.330579	0	1.30939	1.06684	0.454545	0	0.941558	1.39195	0.909091	4.29545	0.854183	0	0.907937	1.13636	0.363636	2.55562	1.5013	2.20779	2.18182	1.12005	1.54848	1.16667	0.623377	0	3.24333	1.36364	0	0	0	0.944654	1	0	0	0.999682	1.33696	2.21906	0	5.13596	1.15	1.08712	0.831683	4.97355	0	0	0	0	0	0	0	0	0	0	0	0	0	0	0	0	0	0	0	0	0	0	0	0	0	0	0	0	0	0	0	0	0	0	0	0	0	0	0	0	0	0	0	0	0	0	0	0	0	0	0	0	0	0	0	0	0	0	0	0	0	0	0	0	0	0	0	0	0	0	0	0	0	0	0	0	0	0	0	0	0	0	0	0	0	0	0	0.863636	0.432871	1.12276	0.891608	2.03117	1.25	1.70407	0	1.22727	0.545455	0.230297	0.549165	1.61406	0.795455	0.848485	1.16364	1.13691	1.06061	1.28788	0.742229	2.55283	1.05195	0.443182	1.72804	1.0315	0.772727	0.857143	1.93767	0.29697	0.954545	2.06818	0.863636	1.56818	0.909091	1.63636	0.745059	1.04365	0.662338	0.363636	0.772727	1.08264	0.855067	0.909091	0.477932	0.333333	0.151515	1.05051	0	0.261502	0.485526	0.785124	3.37931	2.17885	1.08776	0.681818	0.962121	1.2438	1.86114	0.328283	1.02273	1.70075	0.991065	0.572727	0.578541	0	0	0	0	0	0	0	0	0	0	0	0	0	0	0	0	0	0	0	0	0	0	0	0	0	0	0	0	0	0
1245	0	5.16114	0	0	0	2.14286	2.59939	1.78439	1.89543	0	0	2.31909	1.02423	1.77745	1.13881	0.446966	1.55123	0.543027	1.88261	1.02193	2.27467	1.03896	0	1.13169	1.31723	1.42857	0	1.77551	0.397701	2.5	4.5	2.68458	0	0.648526	1.14286	1.14286	0.845468	0.832653	2.2449	4	0	1.04286	0.833333	0.734694	0	2.12361	1.28571	1.08929	0	0	1.9001	1.25714	0	0.219098	0.687281	1.4525	0.507214	0	0	0.235714	0.666667	0.871287	0	0	0	0	0	0	0	0	0	0	0	0	0	0	0	0	0	0	0	0	0	0	0	0	0	0	0	0	0	0	0	0	0	0	0	0	0	0	0	0	0	0	0	0	0	0	0	0	0	0	0	0	0	0	0	0	0	0	0	0	0	0	0	0	0	0	0	0	0	0	0	0	0	0	0	0	0	0	0	0	0	0	0	0	0	0	0	0	1	0.226742	1.44355	1.15385	1.94286	1.04762	0.334728	0.871429	1.28571	1.28571	7.23792	0	1.2078	0.714286	2.33333	0.685714	1.48881	1.66667	2.42857	0.518382	1.71925	1.10204	1.625	1.35774	1.62093	0.693878	3.59184	3.24791	1.4	0.714286	4.5	1.42857	0.642857	1.66667	2.28571	0.720497	0.745465	0.693878	0.685714	2.28571	0.28355	1.79157	0.571429	1.00138	0.349206	0.833333	1.03175	0.285714	0.821864	0.572227	0.909091	2.41379	1.39752	1.59538	0.857143	2.35185	1.27273	1.94977	1.03175	0.642857	1.60356	1.03826	2.05714	1.51523	3.42857	0	0	0	0	0	0	0	0	0	0	0	0	0	0	0	0	0	0	0	0	0	0	0	0	0	0	0	0	0
1259	0	0	0	0	0	1.78715	0.876903	0.601962	0.774686	0	0	1.3691	1.15997	1.96126	1.96522	0.904702	0.997554	0.680419	1.1301	1.33589	1.90436	1.47207	0	0.477218	1.57548	1.92771	0	1.4475	1.00623	4.60843	5.81928	2.41504	1.20275	1.0392	0.86747	2.40964	1.39044	1.27573	0.774527	4.91566	2.09563	1.28996	1.16667	1.35628	0	1.93427	0.710843	3.9503	1.05247	1.47747	1.11173	1.64337	0	0	1.10959	0.861877	1.43303	0	0.68067	0.337952	0.625502	0.543767	0	0	0	0	0	0	0	0	0	0	0	0	0	0	0	0	0	0	0	0	0	0	0	0	0	0	0	0	0	0	0	0	0	0	0	0	0	0	0	0	0	0	0	0	0	0	0	0	0	0	0	0	0	0	0	0	0	0	0	0	0	0	0	0	0	0	0	0	0	0	0	0	0	0	0	0	0	0	0	0	0	0	0	0	0	0	0	0	1.21687	0.975264	1.06865	0.806302	1.29914	1.92169	2.25841	2.4253	1.32831	1.37349	4.5782	0.80059	0.957507	0.662651	0.927711	1.0988	1.25562	1.04418	1.16064	0.808801	1.06331	1.11532	1.23343	1.60312	1.15577	0.950947	1.40103	3.15008	1.25944	1	2.06627	1.21687	1.08434	1.26506	1.44578	0.941854	0.955633	1.55077	1.04096	1.16867	1.387	0.780664	0.891566	0.665074	0.883534	0.63253	1.02677	0.771084	0.658481	0.965202	0.920044	2.56502	1.14327	1.26862	1.07229	1.50178	0.736035	2.00067	2.9585	1.21988	1.71304	1.31346	1.3012	0.945647	4.40964	3.09036	2.69111	0.457831	3.81825	2.44578	2.18675	1.80723	2.91245	0	0	0	0	0	0	0	0	0	0	0	0	0	0	0	0	0	0	0	0	0
1273	0	1.32823	0	0	0	0.490196	2.85423	1.25957	1.68102	2.59251	0	1.84163	1.44597	0.914862	2.2364	0.993842	1.51701	0.862455	0.775194	1.59902	2.19308	1.54011	0	1.73687	1.67647	2.54902	0	2.19328	1.96511	4.41176	7.41176	3.31624	0	1.01475	1.11765	5.17647	1.3055	0.8	0.420168	8.23529	1.19369	2.21863	1.16667	1.0084	1.76471	0.349771	0.823529	0.448529	0	0	0	1.72549	0	0	0.687281	0.939855	1.04426	0	0	0.647059	1.23529	1.14805	0	0	0	0	0	0	0	0	0	0	0	0	0	0	0	0	0	0	0	0	0	0	0	0	0	0	0	0	0	0	0	0	0	0	0	0	0	0	0	0	0	0	0	0	0	0	0	0	0	0	0	0	0	0	0	0	0	0	0	0	0	0	0	0	0	0	0	0	0	0	0	0	0	0	0	0	0	0	0	0	0	0	1.16814	1.9216	0.857143	1.11765	0.547264	2.64706	1.41176	1.02701	2.37762	0.61086	0.342857	2.69608	2.20527	4.66471	3.04412	1.58824	5.96064	1.15486	0.895191	1.02941	1.09804	1.50588	1.96173	0.980392	1.5	1.38743	1.65183	2.26891	2.00735	0.745428	0.970822	0.857143	1.29412	2.3404	2.30588	1.47059	4.94118	1	1.32353	0.784314	0.941176	0.741688	1.10504	1.57143	2.16471	1.17647	0.817291	0.983607	1.41176	0.824666	0.79085	0.931373	0.849673	0.352941	0.338415	1.17811	1.01604	0	0.748082	0.938459	1.29412	0.553377	0.561497	2.14092	3.82353	0.926471	1.32058	1.38943	1.37647	1.62218	4.58824	0	0	0	0	0	0	0	0	0	0	0	0	0	0	0	0	0	0	0	0	0	0	0	0	0	0	0	0	0
1278	5.32258	0	0	0	0	1.77419	0.978265	0.431706	0.856003	0	0	1.83283	1.02423	1.97335	1.91875	0.464268	0.963265	1.12109	1.45036	0.692274	2.24245	1.57185	0	1.09186	1.56831	1.6129	1.45654	2.00461	1.61646	1.6129	5.41935	2.22271	0.805067	0.644342	0.774194	0.258065	2.33867	0	0.875576	1.03226	2.8522	1.4914	0.865591	0.75576	0	1.82219	1.16129	0	0.913916	1.1411	1.36762	1.93978	0	0	1.64061	0.890244	2.31928	0.0334062	0	0.975806	1.3172	1.2985	0	0	0	0	0	0	0	0	0	0	0	0	0	0	0	0	0	0	0	0	0	0	0	0	0	0	0	0	0	0	0	0	0	0	0	0	0	0	0	0	0	0	0	0	0	0	0	0	0	0	0	0	0	0	0	0	0	0	0	0	0	0	0	0	0	0	0	0	0	0	0	0	0	0	0	0	0	0	0	0	0	0	0	0.030108	0	0	0	0	1.54839	0.511998	1.66604	0.595533	2.0682	1.1828	1.96518	0	1.01613	1.35484	4.41279	0.876893	1.09091	0.725806	1.05376	0.980645	1.41197	1.34409	1.00538	0.760851	1.68228	2.07373	0.891129	1.02196	1.06477	0.822581	1.11521	2.65857	1.05376	0.677419	2.93548	0.935484	1.20968	1.45161	1.41935	0.528752	0.875321	0.548387	0.929032	1.06452	0.896383	0.943945	0.83871	0.706619	0.827957	0.241935	0.9319	0.451613	0.463955	0.861416	0.967742	1.85317	1.23072	1.44099	1	0.682796	1.1085	4.54946	3.02867	0.725806	2.41397	1.5239	0.580645	1.30016	0	0	0	0	0	0	0	0	0	0	0	0	0	0	0	0	0	0	0.0473118	0	0	0	0	0	0	0	0	0.0967742	0	0
1282	0	1.50533	0	0	0	0.75	1.21305	1.01115	1.42887	0	0	0.888985	0.887663	0.794914	1.24686	0.39631	0.837019	0.651632	1.16279	0.548435	1.82528	0.70303	0	0.912209	0.810294	1	0	0.414286	1.20636	1.5	5.6	2.5056	0	0.756614	0.833333	2.13333	1.87412	0.874286	0.904762	1.86667	1.49779	1.17611	0.816667	0.609524	0	1.38742	0.666667	2.54167	0	0	1.30236	0.88	0	0.0511228	1.09965	0.665731	0.887624	0	0	0.788333	0.952778	1.0165	0	0	0	0	0	0	0	0	0	0	0	0	0	0	0	0	0	0	0	0	0	0	0	0	0	0	0	0	0	0	0	0	0	0	0	0	0	0	0	0	0	0	0	0	0	0	0	0	0	0	0	0	0	0	0	0	0	0	0	0	0	0	0	0	0	0	0	0	0	0	0	0	0	0	0	0	0	0	0	0	0	0	0	0	0	0	0	0	1.2	0.211626	1.759	1.34615	2.52571	2.81111	5.46722	0	1.65	1.8	3.37769	1.10748	1.24001	0.416667	1.47778	1.54667	1.45904	1.38889	1.22778	1.39099	2.27324	2.65714	2.05833	1.79524	1.89108	0.971429	1.88571	4.26288	2.06889	0.9	3.96667	1.66667	1.35	1.33333	2.8	0.798551	2.22646	2.10476	1.12	1.7	1.52172	1.42828	0.866667	0.584139	0.52963	0.333333	1.10741	0.2	0.479421	2.0473	0.606061	1.35172	1.82609	1.75492	1.46667	0.705556	0.954545	5.68683	2.64815	2.625	2.36971	1.75639	1.08	1.69705	0	0	0	0	0	0	0	0	0	0	0	0	0	0	0	0	0	0	0	0	0	0	0	0	0	0	0	0	0	0
1284	0.0416667	0	0	0	0	1.30556	0.859243	0.557621	0.927062	0	0	1.29483	1.03276	1.60711	1.81407	0.902126	0.887919	0.905045	1.13049	1.05514	0	1.31515	0.462462	0.906207	1.38309	1.66667	1.77386	1.41548	1.53115	3.4375	3.7625	3.28861	2.91166	0.953333	0.616667	2.53333	2.09606	0.202381	1.29762	3.6	2.97143	1.13556	1.06944	1.07143	0	1.88293	0.866667	2.73229	0.954217	1.00227	1.01834	1.39333	0	0.0127807	1.07674	0.947153	1.73826	0.517796	0	0.779167	0.986806	0.864026	0	0	0	0	0	0	0	0	0	0	0	0	0	0	0	0	0	0	0	0	0	0	0	0	0	0	0	0	0	0	0	0	0	0	0	0	0	0	0	0	0	0	0	0	0	0	0	0	0	0	0	0	0	0	0	0	0	0	0	0	0	0	0	0	0	0	0	0	0	0	0	0	0	0	0	0	0	0	0	0	0	0	0	0	0	0	0	0	1.15	0.806824	0.954348	0.711538	1.66762	1.35972	3.22176	1.93167	1.3875	1.475	3.5888	0.717347	0.87364	0.5625	0.661111	1.02667	0.972691	1.16667	1.44028	0.619898	1.40406	1.54286	1.42188	1.05602	0.971327	0.930952	2.40952	3.29189	1.715	1	2.68333	1	0.875	1.58333	1.18333	0.966667	1.41763	0.890476	0.573333	1.125	1.02551	0.775102	0.8	0.59144	0.916667	0.430556	0.914815	0.733333	0.311623	1.05703	0.780303	1.1546	1.19837	1.037	0.816667	1.5875	0.885606	2.55907	2.46759	1.55625	1.18486	1.40814	0.705	1.30815	1.8	0	0.265907	0	0	0	0	0	0	0	0	0	0	0	0	0	0	0	0	0	0.0152095	0	0	0	0	0	0	0	0	0
1314	0	0	1.10596	0.913907	1.54629	0.673289	0.341421	0	0	0	0	0.925332	1.1124	1.73036	1.87008	0.924124	0.997771	0.650913	1.41434	1.19857	1.67945	1.16797	0	0.653394	1.24625	1.39073	0.961151	1.94797	1.48414	3.60927	4.76325	2.6342	2.4172	0.974078	0.784768	2.49007	2.15566	0.112583	1.11637	2.80795	2.58698	0.636534	0.556291	0.824976	2.11921	1.80155	0.913907	4.41846	1.82544	2.0264	1.16987	1.27726	0	0.00507843	1.10602	0.744288	1.4637	0	0	0.59553	0.809327	0.892637	0	0	0	0	0	0	0	0	0	0	0	0	0	0	0	0	0	0	0	0	0	0	0	0	0	0	0	0	0	0	0	0	0	0	0	0	0	0	0	0	0	0	0	0	0	0	0	0	0	0	0	0	0	0	0	0	0	0	0	0	0	0	0	0	0	0	0	0	0	0	0	0	0	0	0	0	0	0	0	0	0	0	0.835652	1.00443	0.955345	0.857616	0.73935	1.39073	1.15894	0.898709	1.29378	0.825267	1.69196	1.29305	3.54568	2.04007	1.27401	1.28146	3.53987	0.895121	0.979836	0.819536	1.0585	0.916556	1.31134	1.00993	0.975717	0.817052	1.40804	1.18354	1.12997	1.3008	1.04516	1.03737	2.06055	2.98307	1.4819	0.907285	0.405629	1	1.03311	1.31347	1.36424	0.818313	1.58621	1.08562	0.8	1.19536	1.28161	0.820147	0.860927	0.513539	0.841795	0.698124	0.899191	0.821192	0.600069	1.07435	0.842866	1.79036	1.45767	1.18861	0.917219	1.8846	0.893438	2.60615	1.88926	1.45281	1.69737	1.19125	1.14437	1.10983	0.0397351	3.11424	1.37356	3.39735	1.7731	1.34437	2.8957	0.794702	3.84702	1.29913	0.886231	1.19314	1.09876	3.74379	1.19416	1.61589	1.97417	1.31347	1.0053	0.928716	0.921633	0.988992	1.32165	1.59161	4.53011	1.72185	1.00747	1.34106	0.87223	1.07841
1328	0	2.258	0	0	0	1.11111	0	1.93309	0.510309	0	0	1.3528	1.02423	1.90088	1.02201	0.834336	2.1491	0.905045	2.06718	0.71535	2.52432	1.33333	0	0.600137	2.09559	2.77778	0	3.45238	3.24789	1.25	3.5	0	0	0.605291	1.16667	1.33333	0.986379	1.94286	1.66667	1.33333	1.2079	0.811111	0.583333	1.42857	3.33333	1.98203	0.833333	3.8125	0	0	0.831296	1.46667	0	0	1.9473	1.02886	3.69844	0	0	0.825	0.875	1.2198	0	0	0	0	0	0	0	0	0	0	0	0	0	0	0	0	0	0	0	0	0	0	0	0	0	0	0	0	0	0	0	0	0	0	0	0	0	0	0	0	0	0	0	0	0	0	0	0	0	0	0	0	0	0	0	0	0	0	0	0	0	0	0	0	0	0	0	0	0	0	0	0	0	0	0	0	0	0	0	0	0	0	1.51696	0.622231	0.485714	0.666667	1.08541	0	0.5	1.85173	0	0	2.59048	1.22222	3.51464	2.03333	1.125	2	3.37769	0.503401	0.563639	0	0.777778	0.266667	1.73695	2.5	0	0.907168	0	0	1.35417	3.16807	0.859582	1.41667	1.57143	2.84192	1.08889	0.666667	1.16667	1.5	0.5	0.833333	0.333333	1.05072	1.56548	2.42857	0	0.166667	1.98485	0.17418	0.333333	0.730173	0.407407	0.833333	0.722222	2	0	0.445065	1.66667	5.06897	1.46739	2.12717	1.33333	3.1358	1.69697	2.65385	2.40741	0.75	0.623608	1.51413	1.5	1.06066	0	0	0	0	0	0	0	0	0	0	0	0	0	0	0	0	0	0	0	0	0	0	0	0	0	0	0	0	0	0
1335	0	1.00356	0	0	0	1.2037	0	1.09046	0.907216	0	0	0.515353	0.569015	1.03684	1.02201	0.34764	0.904885	0.724036	1.20586	0.794834	1.68288	1.05051	12.3323	1.36031	0.745098	2.59259	0	1.84127	0.618646	3.61111	2.33333	6.26401	0	1.00882	1	3.55556	0.657586	1.51111	1.11111	6.22222	1.44948	1.08148	0.388889	1.14286	0	0.991017	0.777778	10.1667	0	0	1.10839	0.814815	0	0.511228	1.22183	1.12972	2.367	0	0	1.40556	1.16667	1.89747	0	0	0	0	0	0	0	0	0	0	0	0	0	0	0	0	0	0	0	0	0	0	0	0	0	0	0	0	0	0	0	0	0	0	0	0	0	0	0	0	0	0	0	0	0	0	0	0	0	0	0	0	0	0	0	0	0	0	0	0	0	0	0	0	0	0	0	0	0	0	0	0	0	0	0	0	0	0	0	0	0	0	0	0	0	0	0	0	1.11111	0.176355	0.998011	0.641026	1.40317	0.814815	2.08275	0.677778	0	1	2.2518	1.0068	1.8788	0.277778	2.85185	2.31111	2.31593	0.925926	0.314815	0.604779	1.3372	0	0	0.704015	0.802276	0.809524	1.74603	3.78922	0.362963	0.222222	1.94444	1.66667	0.833333	1.48148	1.55556	0.280193	1.04365	0.539683	1.24444	0.666667	1.32323	0.580601	1.33333	0.486782	1.08642	0.37037	1.28395	0.222222	0.639227	0.29671	0.909091	0.375479	1.19565	1.59538	0.555556	1.30658	0.989899	2.02198	0	0.5	2.07869	1.81695	1.4	0.471404	2.66667	0	0	0	1.21423	0	0	0	0	0.531622	0	0	0	0	0	0	0	0	0	0	0	0	0	0	0	0	0	0	0	0.524444
1349	0	0	0	0	0	0.520833	0	0	1.02062	2.0659	1.75	2.31909	1.40831	1.81448	0	1.72082	0.593831	1.5612	1.16279	1.60954	0.970894	2.18182	0	1.89043	2.09559	0.833333	4.03149	1.03571	2.43592	3.125	0	1.566	3.11963	0.794444	0.75	3	2.4043	1.09286	0.714286	0.5	1.08711	1.97708	0.729167	2	0	1.48653	0.375	1.90625	1.77071	1.47392	0	1.1	0	4.21763	1.11683	1.40711	2.10811	0	0	1.2375	1.3125	0.609901	0	1.15312	2.07298	0.253882	2.86282	0	0.688985	1.72993	1.26042	0.1625	1.07258	1.29238	1.34636	0.587462	1.40189	0.706028	0.583333	0.666667	0.167309	1	1.10526	1.83261	0.29	0.825544	0.800771	1.29159	0	2.5	1.35385	0	1.46884	2.5	0.27948	0.75	0.890009	1.5	0.380788	1.73423	1.93631	0.8125	1.375	0.589786	0.957326	0	1.74249	1.912	0.948378	0.363636	0.589286	0.441458	2.26471	0.668224	0	1.03452	1.18421	0.888158	1.54739	1.5	1.62505	2.75	0.497274	0.326503	4.63525	0.675188	0.522727	0.71875	0.705344	1.21992	0.726825	1.65889	1.62886	1	1.02027	0.681426	0.651365	2.5	0.916667	0	2.83333	0	0	1.12881	0.517145	1.40002	0.85	1.125	0.465174	0	0.5	2.18239	1.12276	1.58654	0	2.29167	2.63598	0	0.5625	1.5	0	0.755102	1.69092	1.875	0.583333	1.2	2.86596	0.416667	2.47917	0.680376	0	0.964286	1.42188	4.35609	0.902561	0.758929	2.35714	1.7762	3.26667	0.875	3.9375	0.625	1.6875	1.875	1.5	0.472826	1.17411	3.94643	2.2	1.625	0.992424	1.30635	0.25	0.657156	1.375	2.70833	0.722222	1.5	1.0787	0.667598	0.454545	0	1.95652	1.39596	0.875	2.35185	1.59091	1.42171	0.902778	0.5625	2.80624	1.81695	1.125	1.32582	1.5	0	0	0	0	0	0	0	0	0	0	0	0	0	0	0	0	0	0	0	0	0	0	0	0	0	0	0	0	0.295
1361	0	0.0480425	0	0	0	0.137411	0.354881	0.673891	0.0651459	0	0	0.129524	0.523009	0.292302	0.0848053	0.639066	1.16239	1.88038	1.65347	0.304404	0.809767	0.618956	0	1.14537	0.214018	0	0	0.0440729	0.0592321	0	0	0	0	1.5744	1.5266	0.0425532	0.550903	3.13131	2.24924	0.0212766	0.0693899	0.931915	1.11702	0.720365	0	0.126513	1.00532	0.0405585	0	0	0.168028	0.0702128	0	0.228421	1.04555	1.46023	0.557126	0.0110169	0.300508	1.57686	0.791223	0.661807	0	0	0	0	0	0	0	0	0	0	0	0	0	0	0	0	0	0	0	0	0	0	0	0	0	0	0	0	0	0	0	0	0	0	0	0	0	0	0	0	0	0	0	0	0	0	0	0	0	0	0	0	0	0	0	0	0	0	0	0	0	0	0	0	0	0	0	0	0	0	0	0	0	0	0	0	0	0	0	0	0	0	0	0	0	0	0	0	0.558511	0.641632	0.406106	1.23977	3.27082	0.0682624	0	0	0.0598404	0.0957447	0	0.931828	0.710545	0.957447	0.508865	0.604255	0.199564	0.416667	0.361702	0.550091	0	0.164134	0.181516	0.438137	1.79415	0.852584	0	0	0.0173759	1.06383	0.0744681	0.867021	0.367021	0.115248	0.159574	1.4889	0.804944	0.452128	0.995745	0.62234	0.696809	1.25076	0.946809	1.63124	1.00768	1.94592	1.44444	1.6383	1.85138	0.894865	1.22824	0.647102	1.30088	1.0947	1.00532	1.02581	1.94294	0.0120996	0.0384161	0.131649	0.159219	0.193293	0.53617	0.293374	0.0319149	0	0	0	0	0	0	0	0	0	0	0	0	0	0	0	0	0	0	0	0	0	0	0	0	0	0	0	0	0
1369	2.45547	0	1.48092	1.1145	0	1.52884	2.28411	1.16008	1.553	0.007009	0	1.29527	0.990346	1.69905	1.17648	1.00789	0.999864	1.05013	0.944829	1.13218	0	1.13995	0.28242	1.08666	1.25842	1.73876	1.69056	1.3177	1.25382	2.14377	0.98855	0.60568	2.01625	0.903316	0.773537	0.936387	1.22733	0.00741549	0.727008	1.98473	1.93264	0.690373	0.53732	1.68811	0	1.52813	0.956743	1.80439	0	0	1.14224	1.51145	0.591381	1.85759	1.00032	0.994207	1.43872	3.09096	0	0.920865	0.969254	1.09875	0.417627	0	0	0	0	0	0	0	0	0	0	0	0	0	0	0	0	0	0	0	0	0	0	0	0	0	0	0	0	0	0	0	0	0	0	0	0	0	0	0	0	0	0	0	0	0	0	0	0	0	0	0	0	0	0	0	0	0	0	0	0	0	0	0	0	0	0	0	0	0	0	0	0	0	0	0	0	0	0	0	0	0	0	0	0	0	0	0	1.2341	1.1591	1.29418	0.854375	1.404	1.60475	2.17616	1.59873	1.62595	2.08397	1.9209	1.32191	0.950872	1.25318	1.05089	1.2458	1.20923	0.945717	1.34097	0.964876	1.25554	1.03381	1.257	1.06408	0.960632	1.0598	1.79935	2.1911	1.49618	1.11196	2.92112	1	1.27099	1.32316	1.18066	1.02345	1.00913	1.68702	0.924173	1.10687	1	0.896164	1.06361	0.869519	1.07294	1.05174	1.14673	0.86514	0.900286	1.04302	0.99468	1.70255	1.18238	1.02705	1.15267	1.22081	0.976405	1.66698	2.29714	1.44847	1.50428	1.65976	1.1313	1.40881	1.03817	0	0	0.0966921	0	0	0	0	0	0	0	0	0	0	0	0	0	0	0.00373198	0	0	0	0	0	0	0	0	0	0	0
1397	0	0	1.25	1	0	0	0	1.00372	0.255155	0	0	0	0.512113	0.777633	0.0766509	0.703971	1.61183	2.71514	0.872093	0	0.0485447	0.454545	0	1.08025	0.314338	0	0	0	0	0	0	0	0	1.24841	1.375	0	0.184946	0	1.25	0	0	0.760417	0.291667	0.642857	0.3125	0	1.375	0	0	0	0.103912	0	19.3677	0.575132	1.37456	1.72485	0.998578	2.71843	0	2.3375	0.802083	1.2198	0	0	0	0	0	0	0	0	0	0	0	0	0	0	0	0	0	0	0	0	0	0	0	0	0	0	0	0	0	0	0	0	0	0	0	0	0	0	0	0	0	0	0	0	0	0	0	0	0	0	0	0	0	0	0	0	0	0	0	0	0	0	0	0	0	0	0	0	0	0	0	0	0	0	0	0	0	0	0	0	0	0	0	0	0	0	0	0	0.5	0.991996	0.421036	1.875	0.242857	0	0	0	0.28125	0	0	0.755102	1.05682	1.25	1.45833	0.6	0.260542	0.416667	0	0.907168	0.501449	0.321429	0.203125	1.58403	2.19193	0.910714	0	0	0	0.875	0	0.625	0.75	0	0.5	1.8913	0.391369	0	0.8	1.375	1.24053	1.43699	1.25	1.42384	1.68056	2.39583	1.625	1.75	2.87652	1.0014	1.02273	0.422414	2.0788	1.59538	1.875	0.587963	2.625	0	0	0	0	0	1.575	0	0	1.1875	0	4.75	0	0	0	0	2.15833	0.598075	0.518686	0.709306	0.576087	0.421875	0	0	0.275	0	2.2	3.42039	0.912568	0.28071	0	1.16667	0	0	0	0	0	0
1405	0	0	0	0	0	0.196078	0.535169	0.918434	0.105064	0	0	0.204626	0.391616	0.73189	0.189373	1.20549	1.55693	1.78879	1.52759	0.336635	0.0114223	0.588235	0.81611	1.11202	0.184905	0	0	0	0.0409398	0	0	0	0	1.53548	1.89706	0	0.435167	0.0142857	1.68067	0	0.170527	1.00196	1.57843	0.571429	0.404412	0.131164	1.39706	0	0	0	0.207824	0.0431373	0	0	1.26338	1.69815	0.874571	2.29962	0	1.68235	1.02083	0.663716	0	0	0	0	0	0	0	0	0	0	0	0	0	0	0	0	0	0	0	0	0	0	0	0	0	0	0	0	0	0	0	0	0	0	0	0	0	0	0	0	0	0	0	0	0	0	0	0	0	0	0	0	0	0	0	0	0	0	0	0	0	0	0	0	0	0	0	0	0	0	0	0	0	0	0	0	0	0	0	0	0	0	0	0	0	0	0	0	0.647059	0.676892	0.445803	1.45928	2.91429	0	0	0	0.0661765	0.0882353	0	0.888355	1.06926	1.10294	0.960784	0.447059	0.245216	0.490196	0.291667	0.480266	0	0.226891	0.191176	0.559071	1.91131	1.21429	0	0	0.0480392	0.911765	0	0.926471	0.595588	0.171569	0.264706	1.70588	0.936217	0.357143	0.894118	0.955882	0.934046	1.29098	1.35294	1.59779	1.31209	2.09559	1.6781	1.85294	1.86128	1.25665	1.5107	0.844828	1.65441	1.05577	1.30882	1.45261	1.77807	0.0334519	0	0.0992647	0.275121	0.0534398	0.767647	0.218371	0	0	0	0	0	0	0	0	0	0	0	0	0	0	0	0	0	0	0	0	0	0	0	0	0	0	0	0	0	0
1417	0	0	0	0	0	0.333333	1.21305	1.01115	1.29278	0	0	0.386515	0.682817	0.898598	0	1.04292	0.723908	1.37567	1.29199	0.57228	0.957949	0.727273	0	0.720165	0.670588	0.222222	0.430026	0	0.185594	0.166667	0	0.417601	0	0.726349	1.26667	0	1.08502	1.48952	2	0	0.966318	0.811111	1.63333	0.647619	0.5	0.59461	0.8	0	0	0	0.886716	0.88	5.16473	3.47635	0.870556	1.11359	1.1835	0.0690394	0	1.02667	0.972222	0.731881	0	0.614995	0.552795	0.812421	0.694017	1	0.643053	0.615087	0.611111	0.953333	1.30753	0.896053	1.07709	0.86161	0.690162	0.979026	0.933333	0.711111	1.16001	1.37143	0.957895	0.799685	0.773333	1.14475	1.42359	1.25245	1.51111	1.33333	0.722051	0.759766	0.587535	0	0.298112	0.4	1.18668	0.6	1.21852	0.36997	0.903609	1.01111	0.733333	0.314552	0.680765	1.52768	1.30106	0.874058	0.252901	0.193939	0.628571	1.09874	1.09804	1.06916	1.01693	0.80254	1.01053	1.05263	0.916971	1.2	0.433345	0	1.06085	1.04481	0	2.07058	1.04545	0.766667	0.626972	0.557676	0.646066	0.884742	0.289575	0.213333	0.725528	0.454284	0.694789	0	0.488889	0	1.51111	0	0	0.602034	1.43422	0.560008	0.777143	0.866667	0.992372	0	0.933333	0.952316	0.89821	0.769231	1.10095	0.855556	0.312413	0	0.9	0.2	0	0.704762	0.563639	0.333333	1.24444	0.746667	0.694779	1.55556	0.944444	1.20956	0.802319	0.857143	0.216667	0.633613	0.962731	0.404762	0.209524	0	0.435556	1.06667	0.233333	1.33333	0.7	1	0.133333	1.17681	1.11323	0.971429	0.96	1	1.05859	0.836066	1.2	0.934622	1.38519	1.66667	0.866667	0.8	1.15061	0.712104	0.727273	1.57701	1.36957	0.85087	1.13333	0.62716	1.52727	0.909892	0	0.6	0.498886	0.24226	0.96	1.55563	0	0	0	0	0	0	0	0	0.493333	0	0.276632	1.41861	1.22899	0	1.22249	0.888889	0	0.555556	1.07556	1.02612	0.85173	0.898273	0.519205	0.622222	0	0	0	0	0	0
1419	0.454545	2.66854	0	0.545455	0	1.74242	1.10277	0.811085	1.02062	0	0	1.05413	0.558669	1.79091	1.78388	0.796412	0.55527	0.789857	0.98661	0.845414	1.27099	0.793388	0	1.63674	1.29545	2.12121	1.1728	0.376623	1.5185	3.18182	1.90909	3.41673	0	1.07302	2	0.727273	0.672531	0	0.519481	1.09091	0.527083	0.442424	0.212121	1.24675	0	0.540555	0.181818	0	0	0	1.43587	0.933333	0	0	1.49952	1.08938	1.69456	0	0	0.9	0.954545	1.33069	0	1.25795	1.75889	0.923205	1.13566	0	1.2527	0.629066	1	1.53636	0.891496	1.1279	0.979172	0.427245	0.94113	1.23234	1.90909	0.969697	1.70351	0.935065	1.20574	0.84815	1.37091	1.80119	0.582379	1.62249	0.848485	2.54545	1.72308	0.518022	1.06825	1.36364	1.42281	0.727273	1.0788	1.36364	0.969278	1.51351	0.704111	0.590909	0.5	1.71574	0.928316	1.0416	2.53454	0.794598	1.03459	1.05785	1.14286	0.856161	0.449198	0	0.990519	1.36797	1.14833	1.50718	1.00033	1.63636	1.41822	0.5	1.26579	0.71237	1.68554	0.736569	1.52066	0.784091	1.88092	0.633723	0.5286	1.37882	5.13338	1.89091	1.48403	0.991165	0.789533	6.36364	1.66667	2.27273	0.969697	0	0.909091	0.136826	1.4292	1.0182	1.32468	1.09091	0.422886	0.681818	1.45455	0.721452	1.12276	1.67832	0	1	0.639026	0	2.65909	4.09091	1.38178	0.823748	1.07604	0.454545	2.12121	0.872727	0.568456	0.757576	0.257576	0.659759	2.18814	1.63636	0.886364	1.44003	0.75018	0.883117	0.285714	2.06685	0.29697	0.818182	0.954545	0.909091	1.36364	0.909091	2	0.458498	1.04365	0.883117	0.581818	0.909091	0.721763	1.61513	0	1.19483	1.22222	1.13636	1.05051	1.45455	1.04601	1.3352	0.826446	0.61442	0.800395	0.725173	1.36364	0.855219	0.809917	0.620381	0	0.204545	3.06135	1.4866	1.30909	0.385694	0	0.863636	0	0	0	0	0	0	2.46667	2.17482	0	0	0	0	0	0	0	0	0.266667	0	0	0	0	0	0	0	0	0	0	0
1436	1.89781	0	0	0	0	1.25304	1.63806	0	0.990819	1.40743	3.5	1.43885	1.06161	1.26389	1.05633	1.06424	0.827276	0.939397	1.04114	1.32105	1.37201	0.918381	0	1.07762	1.10745	1.43552	2.02458	1.81439	1.64596	1.87956	1.14964	1.09735	1.95831	1.0935	0.569343	0.759124	1.40397	1.16288	0.990615	0.729927	2.20067	1.5719	1.16667	1.51408	0	1.04165	0.810219	0.946168	1.75779	0.852078	0.673532	0.0107056	0	2.04865	1.05851	0.927694	1.0172	0.0151181	0.824753	0.734672	1.03893	0.863655	0.399336	1.58238	1.27103	1.26014	2.20363	2.70073	1.16675	1.12803	1.27129	1.18613	1.27949	1.049	1.55929	0.797576	0.831217	0.898769	1.22628	0.856448	1.02584	0.800834	1.04072	0.972852	1.2108	1.0027	0.833893	0.98733	1.04136	1.45985	1.30444	1.41416	1.45812	1.78832	1.56672	1.28467	1.41189	1.40146	0.84496	1.66081	1.25789	0.980535	1.2646	1.79088	1.43482	1.33812	1.13962	1.3717	1.02453	1.46516	1.02086	0.9624	1.08201	1.912	1.2884	0.950087	0.72839	1.04303	1.22486	0.759124	0.797102	1.56569	1.08892	1.12489	0.924794	0.995533	0.801261	1.09124	1.13953	1.25172	0.862994	1.37001	1.36333	1.54161	1.33058	1.13405	1.3059	0.364964	1.39173	0.510949	1.66423	1.42264	0.985401	1.43917	0.966345	1.17861	1.17706	1	0.746995	0.839416	1.16788	1.35549	1.0654	0.86749	1.04943	1.3382	1.69319	0.534307	1.69161	1.55474	1.40532	1.04722	0.999739	0.894161	0.970803	1.45985	1.2932	1.35036	1.50973	1.2846	1.14199	1.01356	1.23358	1.06373	0.850798	0.850886	1.65172	0.974965	1.00146	1	0.0766423	1.0219	0.941606	1.08273	1.19708	0.67185	1.13507	1.31178	1.10949	1.08759	0.927228	0.984055	0.875912	0.84423	0.758313	0.912409	0.927818	0.817518	0.650892	1.11104	0.982084	0.764661	0.785465	0.989835	0.744526	0.995675	0.905773	1.80982	1.42336	1.23175	1.01052	1.31298	1.01168	1.4555	0.0437956	0.138686	2.0962	1.94161	0.797672	1.48175	1.80657	0	1.42238	1.67636	1.22667	1.05619	1.04284	1.42883	1.65081	1.53771	1.10803	1.04623	1.02774	0.961205	0.965857	1.31135	1.54909	1.3455	1.93448	1.38686	1.02343	0.678832	1.16991	1.24029
1445	0	0	0.4	0.8	1.16745	1.08333	0	0.0892193	0.102062	0	0	2.31909	0.716958	1.3479	1.4717	0.375451	1.83239	0.923146	0.775194	0.643815	1.04857	1.38182	0	1.15226	1.08971	0.666667	1.93512	3.31429	0.835172	3.25	0	0	3.11963	0.817143	1.2	2.4	0.739784	1.06857	1	1.2	2.17422	0.365	1.51667	0.685714	0	1.18922	1.4	1.525	0.590237	1.65079	0.498778	2.05333	7.7471	0.306737	0.824738	0.871502	1.06515	0	5.64956	1.045	1.28333	1.34178	0	0	0	0	0	0.5	0	0	0.0916667	0	0	0	0.179515	0	0.172541	0	0	0	0.401542	0	0.110526	0	0	0.264174	0	0	0	0	0	0	0	0	0	0	0.118668	0	0	0	0.387261	0	0	0	0	0	0	0	0	0.290909	0	0.117722	0	0	0	0	0.0631579	0	0	0	0	0	0	0	0	0	0	0	0.188092	0	0.19382	0	0	0	0	0.136285	0	0	0	0	0.133333	0	0	0.301017	1.65487	0.466674	0.971429	0.5	0.744279	1.25	0.5	1.11104	0.673658	0.346154	0.485714	1.1	1.64017	1.83	1.35	1.8	0.506654	0.302041	0.507275	0.5	0.7	0.8	1.04217	1.66667	1.13333	0.725735	1.60464	0.771429	0.975	0.316807	1.0315	0.242857	1.88571	1.13677	0.326667	1	2.1	0.8	0.9	1.83333	1.6	0.504348	1.14802	0.971429	0.16	0.7	1.58788	0.418033	1.4	1.13907	1.1	1.41667	1.73333	1.4	0.575305	0.534078	1	1.68966	1.17391	1.43584	1.4	0.705556	0.7	1.59231	0.722222	0.9	0.74833	0.545086	0.54	1.69705	1.2	1.9	0	0	2.18562	0	1.65	9	1.48	0.95692	1.03737	0.993028	0.46087	2.025	1.83374	0.533333	2.42	1.33333	0.586667	0.684078	0.27377	1.12284	0.778808	0.7	5.73023	1.5	1.54231	1.8	1.53309	0.708
1456	1.41264	0	0	0	0	1.26704	0.744064	0	0	0.00511996	0	1.08195	1.19176	1.76533	0.868521	1.1538	0.996551	0.997232	0.933691	1.15147	1.19106	1.28962	0.412606	1.14584	0.978461	0.260223	0.407646	0.708444	0.548502	0.250929	0.390335	0.326008	0.0231943	0.931563	0.873606	0	1.04505	0.0108338	0.934679	0.0446097	1.49258	1.26642	1.40954	1.39989	0.0371747	0.895231	0.840149	0.0283457	1.46133	1.21421	0.945638	0.959603	0	1.41966	1.03986	1.00028	1.54097	0	0.420041	0.950743	1.07776	1.05656	0	0.994509	0.976125	1.29111	0.611457	0.427509	1.045	1.10613	1.12113	1.02454	1.00252	1.007	1.11446	1.0963	0.9974	0.659309	1.10161	0.88228	0.970269	0.913436	1.09294	1.13462	1.31955	1.09009	0.881146	1.37234	1.04089	0.520446	0.946182	1.16507	1.13576	0.483271	0.739739	1.14498	1.05434	1.09851	1.26835	1.01088	1.15171	1.28067	0.848513	1.0261	0.882591	0.958352	0.922421	1.3647	0.451273	0.173031	1.20924	0.796485	0.967417	0.317965	1.06122	0.942574	0.974369	0.0645666	0.0818115	0.907063	0.869913	0.490706	1.03522	0.757389	0	0.893558	0.963839	1.17031	1.37048	1.28535	1.20327	1.1488	0.645893	1.18959	1.49691	0.83595	1.27206	0.0185874	1.47212	1.4684	0.857497	1.46555	0.873606	0.99593	1.86711	1.67586	1.69368	1.98885	1.45259	1.79368	1.04461	1.10337	0.918245	1.07664	1.30728	0.715613	0.44423	0.0226766	0.769517	0.635688	0.0565042	1.0723	0.924033	0.873606	0.936803	0.993309	0.945313	0.94176	1.20074	0.836348	0.357912	1.0324	0.996747	1.22483	0.897288	0.988582	0.338821	0.190166	0.558612	1	0	0.936803	0.875465	1.04089	1.15985	0.989009	0.931139	1.33617	0.874349	0.933086	1.08466	0.916875	0.996283	0.973926	0.708798	0.836431	0.998761	1.05576	0.812698	0.953002	0.929368	0.628125	0.930984	1.01416	0.881041	1.07538	0.839811	0.456637	0.0536968	0.786245	1.09885	0.878082	1.18439	0.820137	0	2.18959	1.42344	0	1.3	1.40149	1.16543	0.892193	2.14572	0.426879	0	0	0	0	0	0	0	0	0	0	0	0	0.00723799	0	0	0	0	0	0	0
1465	0.428016	0	2.0856	2.37354	0.890352	0.716602	0.920407	1.02758	0.301817	0	0	0.284247	1.06009	1.21436	0.541627	1.17115	1.01139	1.26354	1.41465	0.926893	0.365691	1.06686	0.431872	0.989176	0.518597	0	0.100395	0.306281	0.227479	0.0194553	0.0817121	2.07175	0	1.45199	1.16732	0	0.754177	1.67449	1.57865	0	0.783959	0	0	0.518066	0	0.439595	1.1284	0.0593385	0.00918657	0.151407	0.598404	0.336706	15.3736	0.793697	1.34782	1.4737	1.31935	1.57152	0.219827	1.42101	0.991894	0.930277	0	0.287157	0.397926	0.869322	0.0972164	0.0194553	1.10452	0.762876	0.856031	1.07743	0.858541	1.01379	0.956947	1.13835	1.14468	1.1736	0.912451	1.36965	1.29681	1.20956	1.13537	0.897182	1.07424	1.1821	1.28788	1.03802	1.11543	0.124514	0.168572	0.931231	0.434364	0.0972763	0.217494	0.949416	0.928103	0.939689	1.16755	0.410278	0.949317	1.0201	0.738327	0.440618	0.705268	0.746752	0.433929	0.756723	0.0295215	0.0113194	0.819344	1.12683	1.33944	0.083203	0.99206	1.33204	1.35409	1.1581	0.888427	1.16732	1.0724	0.0856031	1.04486	1.21962	0.168336	1.41868	1.4075	1.19698	0.92948	1.00903	1.36504	0.612287	0.270421	0.846693	0.804574	0.684078	0.959728	0.0194553	0.656291	1.26459	2.4332	1.15479	1.67315	0.872598	0.969094	0.581072	0.816454	1.22568	1.16927	0.00972763	0.918288	1.15488	0.834427	1.14487	2.14697	0.321012	0	0	0.288911	0.245136	0	0.940205	1.01981	1.25486	0.898833	0.952529	0.567718	0.706874	0.595331	0.974235	0.187312	0.660367	0.51216	1.14642	1.24422	0.803224	0.0489161	0	0.203372	1.06615	0	0.972763	0.712062	0.486381	0.762646	1.26087	0.99086	1.16231	1.27004	1	1.25115	1.14268	1.19844	1.15919	1.10808	1.25162	1.12408	1.5642	1.20881	1.11699	1.02582	1.26231	1.27516	1.29741	1.02335	1.26286	1.35444	0.185873	0.224816	0.499027	1.15016	0.593868	0.931518	0.709857	0.0233463	0.44358	0.248318	2.36576	0.595305	0.564202	0.770428	0.233463	1.67964	0.0930856	0.347136	1.07086	0.520047	0.0262646	0.0713518	0.145266	0.753307	0.609598	1.47808	1.55049	1.32802	0.85633	0.878811	0.998703	0	0.924125	1.1075	1.1323	0.959879	0.863191
1481	0	0	0	0	0	1.11111	1.01087	0.594796	1.36082	1.37727	1.75	0.193258	1.53634	1.03684	0.919811	1.14721	0.452443	0.362018	1.29199	0.9538	0.647263	0.969697	0	0.48011	0.558824	0	0	0	0.463985	0.416667	0	0	0	0.605291	1.33333	0	0.739784	0.809524	0.952381	0	0.24158	0.811111	1.36111	1.33333	0	0.495509	0.833333	0	0	0	0	0	12.9118	0.255614	1.14547	0.847294	1.1835	0	0	0.825	0.875	1.4231	0	0	0.460663	0	3.12308	1.66667	0.688985	0.384429	1.52778	0.866667	2.04301	0.86159	0.598383	0.783282	1.15027	0.376548	0.777778	0.444444	1.33847	0.761905	0.921053	0.666404	0.386667	0.220145	1.0677	0.469667	1.33333	0	0.902564	0.949708	1.95845	0	0.74528	1	0.593339	0.25	1.01543	0	0	0	1.375	0.39319	0.425478	0.954802	0.929331	0.364191	0	0	1.57143	0.784815	0.27451	0	1.08957	0.752381	1.15789	1.97368	1.37546	0	1.51671	0	0	0	0	1.35038	0.871212	1.4375	0.626972	2.55602	0	0.631958	0	1.06667	1.81382	1.13571	0.289495	0	0.611111	0	1.55556	0	0	0.752542	1.93068	0.777789	0.809524	1.5	0.310116	0	1.33333	0.793597	1.12276	1.53846	0.647619	0.611111	0	0	0	0	0	0.755102	0.563639	1.25	1.55556	1.06667	1.04217	1.11111	1.41667	1.81434	0	0.857143	0.541667	0.528011	1.37533	1.82143	0	0	0	1.33333	0.583333	1	0.25	1.38889	0.333333	0.84058	0.521826	2.02381	1.33333	1	0.661616	1.56762	0	1.02224	0.611111	0.833333	1.44444	2	1.91768	0.667598	0.909091	0.563218	1.1413	1.06359	1.33333	1.95988	1.27273	0	0	0.375	0	1.2113	0.9	1.76776	0	0	0	0	0	0	0	0	0	0	0	0	0	0	0	0	0	0	0	0	0	0	0	0	0	0	0	0	0	0
1491	0.540541	0.0305135	0	0	0	0.709459	0.819628	0.711343	0.455141	0	0	0.67379	0.844294	1.16295	0.911525	1.0401	1.11888	1.3062	1.04756	0.783018	1.04962	1.24816	0.749939	1.09971	0.781598	0.045045	0.0871675	0.839768	0.188102	0.0675676	0	0.169298	0	1.07971	1	0	1.0397	0	1.1583	0.0540541	0.901026	1.39752	1.21396	1.02703	0	0.44194	1.02703	0	0.574285	0.0159343	0.730192	0.535135	0	0.0621764	1.0495	0.981421	1.11553	0	0.763454	1.15946	0.890766	1.18683	0	0.373984	0.298808	0.905739	0.309494	0.0675676	1.11727	0.872759	1.44932	0.948649	0.712293	1.22951	0.994609	1.00027	1.0026	1.05332	1.29279	1.08108	1.03099	1.06564	1.01565	0.864524	1.03459	0.999578	1.15427	1.30745	1.06306	0	0.695218	1.07805	0.198492	0.202703	0.211498	1.10811	0.849918	0.831081	1.09091	0.787436	0.811155	1.20045	1.0777	0.414444	1.24194	0.735456	0.527458	0.442935	0.410109	0.117936	0.849421	1.01814	1.17965	0.0722405	0.942331	1.10824	1.42532	0.0533428	0	1.35135	1.05408	0.148649	0.913909	0.564761	0	1.07665	1.38452	1.22382	1.29631	1.05506	1.20483	0.640498	0.293488	0.713514	0.735332	0.847178	0.774596	0	0.941441	0.405405	0.468468	0.478873	0.405405	0.99661	0.849796	0.580189	0.918919	0.851351	0.942921	1.82432	0.837838	1.17967	0.895176	0.982328	0.446332	0.396396	0.0316635	0	0.364865	0.243243	0	1	1.18821	1.14865	1.32432	0.908108	0.985835	1.01351	1.11036	0.612951	0.0542107	0.625483	0.461149	1.15592	0.919985	1.34556	0.297297	0.192022	0.220721	0.905405	0.0945946	1.14865	1.05405	0.563063	0.72973	1.26087	1.10007	0.8861	1.05946	0.959459	1.31429	0.889732	1.35135	1.11302	1.00751	1.37387	1.01502	1.45946	1.12729	1.10063	1.15479	0.867661	1.24266	1.20732	0.945946	1.17593	1.06634	0.153698	0	0.516892	0.505628	0.687496	1.09459	0.515996	0	0.513514	0.862401	0	0.590708	0	0.445946	0.405405	2	0.0646568	0.280371	0.881839	0.435958	0.136824	0.082601	0.036036	0.535135	0.563063	0.772973	0.993763	0.98656	0.606941	0.684088	1.07207	0	0	0	0	0	0
1497	2.27273	0	0	0	0	0.858586	1.2253	0.00901205	1	2.04503	0	1.31181	0.931115	2.11558	1.87679	1.16301	1.08312	1.00378	0.947459	1.18502	1.23176	1.09458	2.24224	0.996591	1.25312	1.85185	2.932	1.33911	1.71534	2.34848	1.59091	1.51855	2.58394	0.990476	1.06061	0.969697	1.21056	0	0.952381	1.45455	1.53732	1.58535	1.27273	1.49495	2.62626	0.900925	0.888889	0.770202	1.70513	0.619345	0.00839693	1.27407	0	0.0464753	1.02745	0.972003	1.47937	0	0	1.22778	0.948653	1.0473	0	0	0	0	0	0	0	0	0	0	0	0	0	0	0	0	0	0	0	0	0	0	0	0	0	0	0	0	0	0	0	0	0	0	0	0	0	0	0	0	0	0	0	0	0	0	0	0	0	0	0	0	0	0	0	0	0	0	0	0	0	0	0	0	0	0	0	0	0	0	0	0	0	0	0	0	0	0	0	0	0	0	0	0	0	0	0.00939746	0	1.27273	1.52306	1.14544	1.15385	1.49149	1.59259	2.20109	1.84848	1.79545	1.93939	1.63767	1.14409	0.922318	0.883838	1.08418	1.27677	1.15797	1.17845	1.34512	1.46613	1.49928	0.935065	1.14899	1.79204	0.593893	1.07937	1.87302	2.23909	1.45185	0.929293	1.13131	0.858586	1.25758	1.22896	1.27273	0.90426	1.00148	1.34921	0.921212	1.24242	1.44353	0.833954	0.868687	0.831955	0.925926	0.951178	1.15264	1.19192	1.04601	0.89013	0.826446	1.29711	1.18577	1.14416	0.757576	1.16405	1.11203	1.74626	1.67789	1.40909	1.24722	1.1746	1.14545	0.878525	1.69697	2.68687	1.28925	0.383838	1.54539	1.46465	1	0.606061	1.79394	2.22315	0	0	0	0	0	0	0	0	0	0	0	0	0	0	0	0	0	0	0	0
1559	0	0.501778	0	0	0	1.2037	1.34783	1.18959	1.70103	0	0	1.03071	1.13803	0.345615	1.49895	0.625752	0.829478	1.02572	1.03359	0.9538	1.20822	1.05051	0	0.880201	1.21078	0.740741	0	0.460317	1.54662	1.38889	0	0	0	0.605291	1.44444	1.77778	1.31517	1.1873	1.42857	1.77778	1.28842	0.540741	1.03704	1.52381	0	1.6517	0.444444	1.69444	0	0	1.29313	0.977778	0	0	0.916375	1.21042	0.19725	0	0	0.672222	0.907407	1.08427	0	0	0	0	0	0	0	0	0	0	0	0	0	0	0	0	0	0	0	0	0	0	0	0	0	0	0	0	0	0	0	0	0	0	0	0	0	0	0	0	0	0	0	0	0	0	0	0	0	0	0	0	0	0	0	0	0	0	0	0	0	0	0	0	0	0	0	0	0	0	0	0	0	0	0	0	0	0	0	0	0	0	0	0	0	0	0	0	1.33333	1.58719	0.748509	1.02564	0.32381	1.22222	0.260344	0.677778	0.75	2	0	1.1746	1.50304	1.11111	1.55556	0.888889	1.38956	1.2963	1.57407	0.806372	1.3372	0.571429	1.625	0.704015	0.687665	0.404762	1.74603	0.631537	1.81481	0.888889	0.777778	1.22222	0.5	1.48148	1.77778	0.84058	0.579806	1.07937	0.533333	0.888889	0.441077	1.04508	0.444444	0.876208	1.22222	0.740741	1.28395	0.666667	0	0.741775	0.40404	1.12644	0.869565	1.06359	1.22222	0.522634	1.06061	0.758244	2.40741	0.5	1.24722	0.605651	1	2.12132	0.666667	0	0	0	0	0	0	0	0	0	0	0	0	0	0	0	0	0	0	0	0	0	0	0	0	0	0	0	0	0
1782	0	2.21838	0	0	0	1.54971	0.532039	1.34612	1.80846	0	0	0.895088	1.22188	0.545707	1.72128	1.07585	0.821541	0.724036	1.21039	1.2048	1.79871	1.32695	1.94721	0.568551	1	1.11111	0.22633	1.52632	1.41637	3.64035	3.68421	2.41769	0.218922	0.955723	0.368421	2.38596	1.73914	1.39749	1.00251	3.7193	0.940889	0.981871	1.00292	1.59398	0	1.87772	0.824561	2.27412	0	0	1.18132	1.62105	0	0.0269068	0.964605	0.891888	1.71296	0	0	0.742982	0.982456	0.963002	0	0	0	0	0	0	0	0	0	0	0	0	0	0	0	0	0	0	0	0	0	0	0	0	0	0	0	0	0	0	0	0	0	0	0	0	0	0	0	0	0	0	0	0	0	0	0	0	0	0	0	0	0	0	0	0	0	0	0	0	0	0	0	0	0	0	0	0	0	0	0	0	0	0	0	0	0	0	0	0	0	0	0.566138	0.769602	1.12481	0.666667	0.408048	1.27193	1.21053	0.863211	1.10307	0.769231	1.73835	1.70468	3.28856	2.4614	1.34211	1.47368	2.39994	0.71536	1.03828	0.657895	0.859649	0.954386	0.804481	0.614035	1.59064	1.1459	1.61871	0.676692	1.59649	0.833702	0.81434	0.937343	1.37845	3.73937	1.49006	0.719298	2.27193	1.05263	1.18421	1.57895	1.54386	0.884821	1.35492	1.23559	0.757895	1.24561	1.07948	0.825065	0.947368	0.476534	0.8577	0.745614	0.912281	0.561404	0.353257	0.960404	0.909091	1.7193	1.2357	1.5394	0.666667	1.98051	0.692185	2.35455	1.77388	1.26316	0.984644	0.924415	0.947368	0.744322	3.89474	0	0	0	0	0	0	0	0	0	0	0	0	0	0	0	0	0	0	0	0	0	0	0	0	0	0	0	0	0
1784	0	0.934344	0	0	0	1.40805	0.627439	1.53826	1.6717	0.023746	0	1.17954	1.1655	0.607805	0.972674	1.21914	0.807376	0.692828	0.975675	1.34437	1.14499	1.10345	0.956819	1.00575	0.881592	1.14943	0	0.928571	0.767975	0.818966	0.181034	0.648001	0	0.892282	1.05172	0.689655	0.918353	1.13892	0.8867	0.896552	0.824703	1.34253	1.44828	1.33005	0.0862069	0.973931	0.931034	1.57759	0	0	1.10362	0.986207	1.33571	1.24281	0.865027	0.889032	0.658066	0	0	0.938793	0.965517	1.05155	0	0	0	0	0	0	0	0	0	0	0	0	0	0	0	0	0	0	0	0	0	0	0	0	0	0	0	0	0	0	0	0	0	0	0	0	0	0	0	0	0	0	0	0	0	0	0	0	0	0	0	0	0	0	0	0	0	0	0	0	0	0	0	0	0	0	0	0	0	0	0	0	0	0	0	0	0	0	0	0	0	0	0	0	0	0	0	0	0.844828	0.985155	0.967899	0.755968	0.669951	1.29598	1.21195	0	0.775862	1.18966	0.174708	0.598874	0.69969	1.07759	0.724138	0.993103	1.14998	1.12069	1.12356	1.00101	0.89915	0.753695	1.12069	0.928571	0.995929	0.837438	1.35468	1.17597	1.07011	1	1.68966	1.06897	1.34483	1.06322	0.62069	0.782609	1.11563	0.87931	0.993103	1.05172	0.684431	0.918951	1.06897	0.997064	0.779693	0.818966	0.672414	0.758621	1.0911	1.24311	0.971787	0.932224	1.01199	0.687664	0.982759	0.689336	0.713166	0.902048	1.12069	1.47414	0.774134	1.37838	0.993103	1.13381	0.517241	0	0	0	0	0	0	0	0	0	0	0	0	0	0	0	0	0	0	0	0	0	0	0	0	0	0	0	0	0
2120	0	0	0.736842	0.701754	0.921672	0.906433	0.95767	0.031305	0.340206	0	0	0.671316	0.880475	1.14599	1.09732	0.955095	1.02395	1.00984	1.10159	0.96635	1.09013	1.07177	0	0.998123	0.661765	0.233918	0.113165	0.726817	0.634926	0.394737	0.552632	0.43958	0	1.29023	1	0.280702	0.519147	1.43158	0.977444	0.491228	1.47491	0.448246	0.736842	0.541353	0	0.41727	0.807018	0	1.429	0.24824	0.860464	0.720468	1.35914	0.0269068	0.831972	1.02567	0.996631	0.0363365	0.99115	0.646491	0.747076	0.941602	0	0	0	0	0	0	0	0	0	0	0	0	0	0	0	0	0	0	0	0	0	0	0	0	0	0	0	0	0	0	0	0	0	0	0	0	0	0	0	0	0	0	0	0	0	0	0	0	0	0	0	0	0	0	0	0	0	0	0	0	0	0	0	0	0	0	0	0	0	0	0	0	0	0	0	0	0	0	0	0	0	0	0.827433	0.573108	1.05664	0.77193	0.718164	0.263158	1.03509	1.28089	0.886392	0.809717	1.46566	0.51462	0.452176	0	0.552632	0.736842	0	1.11278	0.919622	0.482456	0.859649	0.898246	0.511943	0.643275	0.894737	0.732101	0.63341	0.766917	1.08333	1.16718	1.14008	1.12907	0.496241	0.498582	0.573099	1.17544	0	1.14035	0.868421	0.818713	0.526316	1.21663	1.00703	1.40602	0.645614	1	1.25359	0.971743	1.12281	1.0453	0.964912	1.00877	1.2924	0.877193	0.656049	0.702734	0.845295	1.00786	1.11556	1.17554	0.649123	0.577648	0.982456	0.518798	0	0.75	0.984644	1.11567	1.07368	0.893186	0	0.666667	0	0.666667	2.49237	0.508772	0.289474	1.57895	1.64444	0.671523	1.12837	0.671974	0.727689	0.947368	0.643418	0.608187	0.964912	1.08187	0.952047	1.11013	0.832518	1.22134	0.922273	0.859649	0.753978	0.482456	0.787145	1.42105	1.07586	0.70386
2229	0.66313	0.48514	1.07692	1.34218	1.04358	0.417772	1.19053	0.851962	0.565807	0	0	0.747399	0.923705	1.0506	0.696161	0.844848	1.0387	1.4836	1.19055	0.918381	0.447075	0.987702	0	1.06592	0.698159	0.150309	0.153988	0.296703	0.376603	0.132626	0.139257	0.132923	0	1.41609	1.16446	0.254642	0.788842	2.00212	1.74687	0.0212202	0.495975	0.526039	0.733422	0.603259	1.14721	0.512595	0.888594	0.0404509	0	0	0.751915	0.595225	0.61648	0.93567	1.22507	1.32151	1.12071	1.96405	0	1.23714	1.0305	0.9739	0.145117	0.648437	0.549862	0.759624	0.397633	0.0795756	1.15135	0.795371	0.897215	0.993103	0.897407	1.0723	0.938048	1.14376	1.28147	1.02177	1.09859	1.29443	1.15741	1.1853	1.4043	1.17018	1.08615	1.24029	1.25744	1.04149	1.20601	0.403183	0.603305	0.755735	0.724678	0.490716	0.5812	0.965517	1.03244	0.94695	1.15953	0.581451	0.975857	0.954023	0.831565	0.638283	0.893843	0.820573	0.732125	1.02012	0.0704366	0.0617314	0.946192	1.32398	1.39367	0.155978	0.965296	1.27925	1.33687	1.27112	0.999668	1.08223	1.08969	0	0.981358	1.00462	1	1.65126	1.48083	1.15915	1.1076	1.07615	1.31612	0.834789	0.656729	0.895491	1.2052	0.788068	0.903042	0.464191	0.534925	2.0557	2.21751	1.50394	0.994695	1.7566	1.91604	1.22796	1.90163	2.22016	2.56401	1.75729	0.920424	1.04831	0.824948	1.21812	1.9274	0.408488	0.273465	0.0161804	0.602785	0.413793	0.0134391	1.10962	0.807334	1.00796	1.05836	0.814854	0.790611	0.822281	0.729001	1.02989	0.361788	0.818492	0.801724	1	1.20387	0.940508	0.266768	0.0678442	0.467905	0.96817	0.529178	1.04509	0.704244	0.641026	0.69496	1.23411	1.04365	1.30125	1.07374	0.986737	1.18459	0.948058	1.18302	1.22948	1.06337	1.46331	1.2567	1.17772	1.27422	0.984574	1.102	0.815696	1.14433	1.21452	0.883289	1.19776	1.32168	0.265486	0.114943	0.608753	0.823758	0.718106	0.921485	0.714608	0	2.99867	1.1003	1.41114	2.26099	0.923077	1.00663	0.0795756	1.49178	0.342664	0.753951	0.963301	1.28359	0.778846	0.226988	0.424403	0.706101	0.751547	1.33439	1.31554	1.14979	0.947118	0.852144	1.03979	0	0	0	0	0	0
2273	2.1519	0	2.35443	2.3038	3.16246	1.72468	0.844528	0	0	0	0.0221519	1.26963	1.02423	1.49621	0.613208	1.26735	1.06095	0.879841	1.09901	1.24054	0	0	1.05371	0.838673	1.45895	1.32911	1.51053	1.783	1.56815	1.75633	1.39557	0.991141	0.710802	0.913683	1.00633	0.759494	1.43275	0.0799277	0.325497	1.72152	1.88065	0	0	0	0	1.29836	0.917722	0.627373	1.63623	1.73886	1.36269	1.58734	0.980645	3.41682	0.948274	1.02962	1.56739	3.34273	94.3977	0.685759	0.871308	0.980474	0	1.60561	1.38199	1.2212	0.777475	0.379747	1.28204	1.37227	1.14293	0.970886	1.01633	1.11243	1.3634	1.38314	0.911844	1.18684	0.9673	1.11392	1.19446	1.05606	0.972352	1.35811	1.29949	1.24563	1.1623	1.3555	0.911392	1.94937	2.17644	1.37046	1.72914	1.23418	1.74056	1.40506	1.39698	1.42405	1.08934	1.3347	1.37257	1.68671	1.54905	1.31395	1.61574	1.45033	1.67632	1.23087	1.27251	0.902186	1.37251	0.990953	1.11541	1.11653	1.43437	1	1.18321	0.939374	0.992418	1.21519	1.07788	1.56646	1.13303	0.909248	2.46431	1.16235	1.08516	1.4193	1.36902	1.07653	0.79736	1.42791	0.989688	1.40759	2.0836	1.00058	1.693	1.17089	1.41561	5.28481	1.83122	1.59801	2.18354	1.45746	1.17831	1.31732	1.29114	0.797468	0.794918	0.39557	1.18354	1.16528	1.21514	1.10273	0.0614828	1.48523	1.46814	0.540506	1.31013	1.51899	0.513067	1.15655	0.770544	0.96519	1.03376	0.881013	1.27962	1.0865	0.896624	0.930134	1.21871	1.25316	1.19304	1.0226	0.874815	1.28345	1.01447	1.06122	1.17848	0.892405	1.43987	1.16456	1.12025	1.42405	1.37975	0.86984	0.832279	1.75226	1.38734	1.39241	1.28136	0.899564	0.860759	1.02039	1.13713	1.23418	0.959916	1.02532	0.946704	0.938017	0.943613	1.53994	0.897771	0.83808	1.01266	1.25035	0.970656	1.35332	1.82841	1.13924	1.18407	1.26497	1.31013	1.26205	0.797468	0.781646	0.605864	0.240506	1.17581	0.367089	0	0	1.51435	1.63524	0	0	0	0	0	0	0	0	0	0	0	0	0	0	0	0	0	0	0	1.35924
2316	0.357143	1.77414	0.428571	0	0	1.54762	2.59939	1.46575	1.53093	0	0	2.15344	0.951067	1.03684	0.78841	1.43029	1.45428	0.814541	1.7165	1.3796	0.0277398	1.24675	0	1.18313	1.07773	0.47619	0	1.18367	1.1931	0.714286	0.75	0.447429	0.445662	0.907937	0.642857	0	0.422734	1.59592	1.53061	0.285714	0.724739	0.869048	1.91667	1.71429	0	1.0618	0.5	1.63393	0	0	0.831296	1.78095	0	2.95782	1.62002	0.622501	2.02886	1.92324	0	0.785714	0.666667	0.522772	0	0	1.57941	2.17613	1.48718	2.5	0.787411	0.659022	1.17857	0.557143	1.31336	1.47701	1.15402	0.503539	0.616216	0.322756	1.5	1.14286	0.764842	0.653061	0.552632	0.380802	1.40857	0.471739	0.915167	1.00643	0.761905	0.571429	1.16044	1.62807	0.839336	0.357143	1.43733	2.57143	0.847628	1.39286	0.435186	0.792793	1.65969	1.54762	0.392857	3.3702	1.09409	0	2.19056	0.624327	0.812896	1.66234	1.90816	1.17722	1.52941	1.90921	1.24522	0.752381	0.902256	0.733083	1.86669	1.57143	0.557158	0	1.13663	1.11944	0	0.192911	0.672078	0.513393	0.940458	1.79253	0.830657	1.3542	0.930778	1.94286	2.72073	2.04428	1.24069	1.42857	0	2.5	1.52381	2.21479	1.78571	0.860048	0.827433	1.93336	2.22041	1.14286	0.797442	0.714286	1.07143	0.453484	1.52375	1.48352	0.555102	0.785714	0.669456	0.435714	1.125	2.14286	0	0.64723	0.603899	0.714286	0.666667	1.02857	1.78657	1.42857	0.809524	0.647977	0.573085	1.10204	0.580357	0.905162	0.95782	0.433673	0.897959	1.21796	1.4	1.14286	1	0.428571	1.28571	1.54762	2.14286	1.26087	0.149093	1.21429	1.37143	1.42857	0.708874	1.04508	0.571429	1.18914	0.698413	0.654762	1.65079	0.857143	1.64373	1.04908	0.779221	0.965517	0.838509	0.683735	0.571429	1.00794	0.727273	1.46233	0.515873	1.76786	0.534521	1.42761	0.9	0.909136	0	0	0	2.71429	1.56116	0	10.6071	0	4.75714	1.02527	2.07474	0	0.658385	0.482143	0.873211	0.761905	1.72857	1.78571	0.838095	1.22157	0.912568	0.641623	0.278146	0.833333	0	0	0	0	0	0
2447	0	0.132823	0	0	0	0.490196	0.356779	0.52482	0.360218	0	0	0.204626	0.722983	0.304954	0.468923	0.993842	1.19764	1.08605	1.13999	0.504953	0.662492	0.727273	0	0.97434	0.542388	0	0	0.731092	0.491278	0	0	0	0	1.28179	1.47059	0	1.13143	2.51429	1.76471	0	0.25579	0.644118	0.960784	0.705882	0	0	1.23529	0	0	0	0.880196	0.345098	0	0.27065	0.929851	1.04666	0.574345	0	0	1.35882	0.754902	0.717531	0	0	0	0	0	0	0	0	0	0	0	0	0	0	0	0	0	0	0	0	0	0	0	0	0	0	0	0	0	0	0	0	0	0	0	0	0	0	0	0	0	0	0	0	0	0	0	0	0	0	0	0	0	0	0	0	0	0	0	0	0	0	0	0	0	0	0	0	0	0	0	0	0	0	0	0	0	0	0	0	0	0	0	0	0	0	0	0	1	0.840279	0.792538	1.15385	0.285714	0.215686	0	0	0.264706	0	0	0.621849	0.497329	0.882353	1.23529	1.22353	0.61304	0.784314	1	1.17398	0.235976	0.453782	0.286765	0.372714	1.45623	1	0	0	0.384314	1.05882	0	0.941176	0.970588	0.686275	0.588235	1.1867	0.798086	0.571429	1.31765	1	0.934046	1.53689	0.470588	1.34008	1.29412	1.47059	0.849673	0.941176	3.04573	1.17811	1.06952	1.39148	0.978261	1.12615	1.29412	0.96841	1.23529	0	0	0.926471	0.660291	0.320639	1.27059	0.873484	0	0	0	0	0	0	0	0	0	0	0	0	0	0	0	0	0	0	0	0	0	0	0	0	0	0	0	0	0	0
2494	0	1.47796	0	0	0	0.69697	1.65416	1.21663	1.91134	0.726196	3.30909	1.32821	1.13596	1.54584	1.4271	1.33115	0.999487	1.15517	0.775194	1.35266	1.27099	1.16364	1.00901	0.982043	1.4631	2.24242	0	2.18442	1.46788	3.18182	0.572727	1.13891	0.113441	1.12254	0.872727	1.16364	1.29126	1.28935	1.37662	2.69091	0.948749	1.34939	1.25152	1.41299	2.86364	1.24328	0.909091	0.277273	0	0	1.16381	0	0	1.56157	1.2496	1.09598	0.7101	0	0	1.43	1.11364	1.13109	0	0	0	0	0	0	0	0	0	0	0	0	0	0	0	0	0	0	0	0	0	0	0	0	0	0	0	0	0	0	0	0	0	0	0	0	0	0	0	0	0	0	0	0	0	0	0	0	0	0	0	0	0	0	0	0	0	0	0	0	0	0	0	0	0	0	0	0	0	0	0	0	0	0	0	0	0	0	0	0	0	0	0	0	0	0	0	0	1.05455	1.21204	1.00028	0.965035	0.847792	1.6	1.91708	1.44182	1.84091	2.07273	2.21085	1.01596	0.768599	1.04545	0.678788	1.36727	1.59168	1.0303	1.23636	1.0886	1.09407	1.16883	1.21136	0.806417	0.881462	1.3026	2	2.06685	1.60364	1.30909	2.60909	1.21818	1.39091	1.15152	0.981818	0.733597	0.910823	1.14805	1.22182	1.09091	1.227	0.931073	1.12727	0.764691	0.866667	1.10606	0.892929	0.945455	1.25521	0.898222	0.975207	0.798746	0.800395	1.45035	1.03636	0.684175	0.902479	1.69571	2.49495	0.818182	1.22454	1.25535	0.883636	1.19565	1.09091	0	0	0	0	0	0	0	0	0	0	0	0	0	0	0	0	0	0	0	0	0	0	0	0	0	0	0	0	0
2580	0	0.5645	0	0	0	0.833333	0.758156	1.22677	0.765464	0	0	1.30449	1.15225	0.518422	0.996462	1.17329	1.27249	1.15393	0.775194	0.983607	0.82526	0.818182	6.93694	0.990226	0.943015	0	0	2.07143	0.695977	1.25	0	0	0	0.680952	0.625	0	1.29462	1.09286	1.96429	0.5	0.181185	1.21667	0.729167	1.21429	0	1.48653	1	0	0	0	0.311736	0.733333	0	1.34197	1.11683	0.544689	0.665718	0	0	1.03125	1.38542	0.914851	0	0	0	0	0	0	0	0	0	0	0	0	0	0	0	0	0	0	0	0	0	0	0	0	0	0	0	0	0	0	0	0	0	0	0	0	0	0	0	0	0	0	0	0	0	0	0	0	0	0	0	0	0	0	0	0	0	0	0	0	0	0	0	0	0	0	0	0	0	0	0	0	0	0	0	0	0	0	0	0	0	0	0	0	0	0	0	0	0.875	1.1904	1.26311	2.01923	0.121429	0.6875	1.17155	0	0.5625	0.75	1.89995	0.943878	0.634094	0.9375	1.75	2	0.781627	1.04167	0.708333	1.81434	1.0029	0.964286	2.84375	1.58403	1.0315	0.910714	0.392857	0	1.63333	0.875	1.3125	1	1.6875	0.208333	1.25	0.788043	1.04365	0.607143	0.4	0.875	1.24053	1.30635	1	0.657156	0.763889	1.35417	1.98611	1.25	0.719131	1.66899	0.909091	1.26724	0.855978	0.997113	0.75	0.293981	1.43182	0.568683	0	1.6875	0.935412	1.1356	0.9	1.85615	0	0	0	0	0	0	0	0	0	0	0	0	0	0	0	0	0	0	0	0	0	0	0	0	0	0	0	0	0	0
2613	0	0	1	1.33333	0	0.185185	0.673916	0.346964	0	0	0	0.128838	0.625916	0.748832	0.170335	0.764808	1.47044	2.23244	1.24892	0.23845	0	0.525253	0	1.08025	0.186275	0	0	0	0	0	0	0	0	2.42116	1.61111	0	0.0821983	0	2.61905	0	0.161053	0.540741	0.907407	0.412698	0	0	1.22222	0	0	0	0.138549	0.162963	0	0.170409	0.99274	1.49285	0.739687	1.95612	0	1.86389	1.06944	0.542134	0	0	0	0	0	0	0	0	0	0	0	0	0	0	0	0	0	0	0	0	0	0	0	0	0	0	0	0	0	0	0	0	0	0	0	0	0	0	0	0	0	0	0	0	0	0	0	0	0	0	0	0	0	0	0	0	0	0	0	0	0	0	0	0	0	0	0	0	0	0	0	0	0	0	0	0	0	0	0	0	0	0	0.827433	0	0.215873	1.33333	2.42924	0	0.833333	0.440887	0.0623757	1.02564	2.91429	0	0	0	0	0	0	1.2585	0.845458	1.11111	1.2963	0.8	0.115797	0.185185	0	0.302389	0	0.142857	0.0902778	0.176004	2.40683	1.75397	0	0	0	1.16667	0	1.05556	0.25	0	0.111111	1.82126	0.811729	0.134921	0.8	1.05556	0.551347	0.870902	1.33333	1.70374	1.22222	1.57407	1.3642	2.22222	1.27845	1.40937	0.959596	0.563218	2.6087	1.15222	1.55556	0.783951	3.14646	0	0	0.125	0.207869	0	0.6	0	0	0.527778	0	0	0.607117	0	0.916667	0	2.6037	0	0.115263	0.788117	0.256039	0	0	0	0.244444	0.37037	1.62963	2.09024	0.811172	0.12476	0.324503	0.388889	0	0.416667	1.24631	0.166667	0.696861	0.655556
3112	0.108696	1.47261	0	0	0	2.08333	0.527413	1.08615	1.84155	0	0	0.70581	1.06876	0.901603	1.59967	0.625752	1.16553	0.790931	1.31446	0.917514	1.40991	1.09091	0	0.892378	1.40313	1.08696	0	1.53106	1.33143	2.93478	3.42391	2.72348	0	1.00663	0.913043	2.95652	2.02637	1.0559	1.02484	3.47826	0.913801	1.32246	0.735507	1.24224	0	1.74505	0.913043	2.48641	0	0	1.24694	1.14783	0	0.166705	1.09069	1.10517	1.92962	0	0	0.884783	1.02717	0.901593	2.37866	0	0	0	0	0	0	0	0	0	0	0	0	0	0	0	0	0	0	0	0	0	0	0	0	0	0	0	0	0	0	0	0	0	0	0	0	0	0	0	0	0	0	0	0	0	0	0	0	0	0	0	0	0	0	0	0	0	0	0	0	0	0	0	0	0	0	0	0	0	0	0	0	0	0	0	0	0	0	0	0	0	0	0	0	0	0	0	1.47826	0.552067	1.12276	1.00334	1.77391	1.19565	2.24122	1.4587	1.07609	1.36957	2.31299	0.722272	0.992495	0.652174	0.811594	0.834783	0.860922	0.942029	0.431159	0.788842	0.959294	1.11801	1.02446	1.37742	0.829683	0.976708	0.956522	2.22411	1.34928	0.73913	3.04348	1.02174	1.01087	1.44928	1.26087	0.849716	1.11172	1.16149	0.591304	1.06522	1.33762	0.613418	0.521739	0.628584	1.19565	0.561594	0.942029	0.956522	0.125066	0.72565	0.731225	3.45277	1.12713	1.07515	0.891304	1.43156	0.650198	1.87913	1.25604	1.36957	1.70814	1.10597	0.9	1.15289	0.782609	0	0	0	0	0	0	0	0	0	0	0	0	0	0	0	0	0	0	0	0	0	0	0	0	0	0	0	0	0
3205	2.41379	0	1.03448	0.758621	1.00642	1.23563	0.418293	1.78439	1.79488	0	0	1.59937	1.09486	0.572052	1.16298	0.970995	1.17011	1.25458	0.614809	1.30736	0	0.978056	0	1.16716	1.44523	1.95402	2.4467	1.14286	1.15196	1.89655	2.17241	2.16	1.07574	0.876628	0.862069	1.37931	1.02039	0.803941	0.788177	0.551724	1.19957	0.377586	0.321839	0.788177	0	1.23023	1.24138	1.84052	0	0	1.74859	1.56782	0	1.58657	0.947974	0.95164	0.489724	4.49946	0	0.948276	1.40805	1.00949	0	1.11335	2.09681	1.68087	2.22564	3.62069	0.950324	0.954446	1.0431	1.38966	1.14127	1.31912	1.73325	1.17492	1.21968	1.2465	0.965517	1.37931	0.969239	1.10345	1.06715	1.10301	0.88	0.637662	1.2886	0.906944	1.1954	1.24138	1.86737	1.57193	1.82338	2.58621	2.39004	1.03448	0.818399	2.17241	1.26054	1.24386	2.00307	0.971264	1.80172	1.3016	1.14439	1.58036	1.73048	1.3563	1.30811	1.5047	1.78818	0.974253	0.567951	2.39639	2.25428	1.08966	0.805808	1.33394	1.56517	1.51724	0.986234	1.89655	1.78333	1.71132	1.81148	1.11755	0.973354	0.991379	1.03775	1.10574	1.00252	1.96125	1.04846	1.21379	1.59491	1.59783	1.67708	2.06897	1.3908	0	0.091954	0.152744	0.517241	0.311397	1.76899	2.63912	2.11034	1.55172	1.82862	2.24138	1.10345	0.820962	1.00661	1.43236	0.26798	1.45402	1.21195	1.05172	1.62931	2.06897	1.57237	1.19775	1.5743	1.12069	2.57471	1.43448	1.3656	2.24138	1.36782	1.06358	1.65997	1.41872	1.7931	0.87395	0.853653	1.17241	1.84236	1.07797	2.02759	1.27586	0.12069	1.41379	1.5	1.37931	1.17241	1	1.00766	0.837438	0.827586	1.2069	0.88976	1.04508	0.62069	0.997064	1.26437	1.49425	1.1954	1.51724	0.694333	1.05895	1.03448	1.28181	0.978261	0.825197	0.827586	1.05428	1.07524	1.72566	0	1.7069	0.774134	1.44103	0.931034	0.804638	0.62069	0.327586	1.1003	0	0.753662	1	0	0	0.425287	1.64986	1.78857	1.6632	1.11244	1.51293	0.8431	1.93103	0.682759	1.55172	1.01149	0.943556	1.00697	1.47131	1.54419	1.6092	3.21091	2.15517	1.30541	0.931034	0.913128	1.22069
3338	0	0.49676	0	0	0	0.916667	0.24261	1.10632	0.877732	0	0	0.7653	1.16762	0.497685	1.00566	1.17641	1.03157	1.24896	1.2093	1.10164	1.0874	1.00364	0	0.936214	0.720882	0.4	0	1.07714	0.668138	0.25	0	1.50336	0	1.07137	1.02	0.8	0.976515	1.01029	1.08571	0.24	0.289895	1.14367	1.12	0.937143	0.05	0.297305	0.94	0.305	0	0	1.01418	0.88	0	0.736169	1.16838	0.835189	0.56808	0.0621355	0	1.045	1.00333	0.780673	1.09418	0	0	0	0	0	0	0	0	0	0	0	0	0	0	0	0	0	0	0	0	0	0	0	0	0	0	0	0	0	0	0	0	0	0	0	0	0	0	0	0	0	0	0	0	0	0	0	0	0	0	0	0	0	0	0	0	0	0	0	0	0	0	0	0	0	0	0	0	0	0	0	0	0	0	0	0	0	0	0	0	0	0	0	0	0	0	0	0.88	0.761853	1.12276	0.946154	0.952	0.88	0.468619	0.244	0.72	0.54	0.101331	1.38939	0.744003	1.2	0.7	1.216	0.708675	1	0.623333	1.27004	0.481391	1.08	0.7475	0.823697	0.825198	0.825714	0.251429	0.511545	0.914667	0.78	0.91	0.94	0.93	0.866667	0.84	1.03391	0.918413	1.11714	1.28	0.96	1.38939	0.940574	1.24	1.17412	1.24667	1.28333	1.06889	1.24	1.3232	1.46872	1	0.675862	1.15435	1.05295	1.1	0.940741	1.31091	0.454946	0.433333	0.765	0.523831	0.726781	0.864	1.06066	0.12	0	0	0	0	0	0	0	0	0	0	0	0	0	0	0	0	0	0	0	0	0	0	0	0	0	0	0	0	0
3468	0	1.29029	0.0357143	0	0	1.39881	1.08308	0.924057	1.76786	0	0.0625	1.18025	1.06081	0.536937	1.35782	1.02802	0.678664	0.766056	0.789037	1.09857	0.963959	1.35065	0	0.951646	1.03283	1.60714	0	2.14541	1.44167	1.33929	0.9375	0.783001	0	0.92415	1.07143	1.28571	1.42673	0.867347	1.12245	1.07143	0.672972	1.3253	1.33333	1.22449	0.0446429	1.16798	1.01786	1.90625	0	0	1.26179	0.969048	0	0.602519	0.650463	0.862424	0.427962	0	1.00885	0.658036	0.822917	1.00198	0	0	0	0	0	0	0	0	0	0	0	0	0	0	0	0	0	0	0	0	0	0	0	0	0	0	0	0	0	0	0	0	0	0	0	0	0	0	0	0	0	0	0	0	0	0	0	0	0	0	0	0	0	0	0	0	0	0	0	0	0	0	0	0	0	0	0	0	0	0	0	0	0	0	0	0	0	0	0	0	0	0	0.576248	0.716677	0.589796	0.732143	0.299041	0.178571	0.910714	0.850282	0.681677	0.679945	0.693878	1.375	1.33891	0.871429	1.44643	1.07143	0.723792	1.24052	1.60033	1.11607	1.20833	1.08571	1.52603	0.982143	1.51786	1.42555	0.859627	0.734694	1.1317	1.64061	0.847302	1.08418	1.12245	1.16722	1.86667	0.875	2.125	1.30357	1.5	1.19048	1.28571	0.810559	0.875922	1.12755	0.457143	1.16071	0.779762	0.783811	1	1.1422	1.2004	0.848214	1.10913	0.892857	0.821864	0.596069	1.03896	0.663793	0.99573	0.997113	0.928571	1.04993	0.943182	1.25923	1.54762	1.16518	1.20267	1.46005	1.125	1.1743	1.07143	0	0	0	0	0	0	0	0	0	0	0	0	0	0	0	0	0	0	0	0	0	0	0	0	0	0	0	0	0
3555	0	1.61625	0	0	0	1.55263	1.08536	1.06124	1.52556	0	0.0368421	1.52572	1.02423	0.938617	1.92999	0.981443	0.935842	0.920288	0.815993	1.58883	1.95814	1.28612	0	1.07646	1.48235	1.78947	0	1.83158	1.40661	3.76316	5.85789	2.37373	0.197029	0.927051	0.663158	3.53684	1.13693	1.19639	0.75188	4.33684	1.17484	1.33193	1.17895	1.41353	0	1.84642	0.989474	3.37105	0	0	1.28632	1.72912	0	0	1.06348	0.840923	1.77525	0	0	1.03053	0.927193	0.770401	0	0	0	0	0	0	0	0	0	0	0	0	0	0	0	0	0	0	0	0	0	0	0	0	0	0	0	0	0	0	0	0	0	0	0	0	0	0	0	0	0	0	0	0	0	0	0	0	0	0	0	0	0	0	0	0	0	0	0	0	0	0	0	0	0	0	0	0	0	0	0	0	0	0	0	0	0	0	0	0	0	0	0	0	0	0	0	0	1.2	1.00244	1.05185	0.801619	0.797594	1.77544	2.39242	2.37579	1.61053	1.76842	3.94657	1.0333	1.33493	1.05263	1.22807	0.791579	1.11896	0.929825	1.01404	1.03131	1.73132	1.32632	1.14605	1.16718	0.857772	1.16316	1.62105	2.63251	1.7193	0.936842	2.91053	0.957895	1.27895	1.29825	1.2	0.796339	1.23041	1.04812	0.707368	1.02105	1.56699	0.814064	0.694737	0.68252	0.797661	0.596491	0.775439	0.610526	0.514746	0.969774	1.00478	2.20544	1.01945	1.12516	1.06316	0.990253	0.803828	2.03529	3.19298	0.805263	1.49666	1.28143	0.890526	1.07182	4.67368	0.8	0.335882	0.8	1.03529	0.610526	1.38947	0	1.32421	0	0	0	0	0	0	0	0	0	0	0	0	0	0	0	0	0	0	0	0	0
3560	0	0.6774	0	0	0	0.833333	1.21305	1.42751	0.306186	0	0	0.463818	1.84361	0.518422	0.367925	1.18893	1.018	0.868843	1.16279	1.00149	0.893222	0.945455	0	0.576132	0.754412	0.333333	0	1.24286	0.556782	0.25	0	0	0	1.18032	1.2	0	0.443871	1.06857	0.428571	0	0.144948	1.70333	1.51667	1.08571	0	0.59461	0.7	0	0.118047	0	1.4132	0.586667	0	1.68705	0.618553	0.798877	0.443812	0	0	0.77	0.291667	0.853861	0	0	0	0	0	0	0	0	0	0	0	0	0	0	0	0	0	0	0	0	0	0	0	0	0	0	0	0	0	0	0	0	0	0	0	0	0	0	0	0	0	0	0	0	0	0	0	0	0	0	0	0	0	0	0	0	0	0	0	0	0	0	0	0	0	0	0	0	0	0	0	0	0	0	0	0	0	0	0	0	0	0	0	0	0	0	0	0	1.4	1.74591	1.01049	1.15385	0.485714	0.916667	0.23431	0	0.225	0	0	1.81224	1.69092	1.5	1.16667	0.96	0.625301	1.5	0.566667	1.45147	0.802319	1.02857	0.8125	0.316807	0.928348	0.607143	0	0	0	1.3	0.35	0.9	0.75	0.666667	1	1.26087	0.730556	1.21429	1.28	0.9	0.595455	1.14959	1.2	1.05145	1.1	1.08333	0.433333	0.8	1.15061	0.801117	1.63636	0.675862	0.391304	0.638152	1.9	0.47037	0.7	0.227473	0	1.35	1.12249	0.726781	1.08	1.48492	0	0	0	0	0	0	0	0	0	0	0	0	0	0	0	0	0	0	0	0	0	0	0	0	0	0	0	0	0	0
3870	0	0	0	0	0	0.833333	0	0.713755	1.22474	0	0	0.463818	1.22907	0.207369	0.735849	0.500602	1.08586	1.41187	1.24031	1.14456	1.16507	0.727273	0	0.864198	0.670588	1.33333	0	0	1.11356	0.5	0	0	0	0.726349	0.8	0	0.295914	1.16571	0.857143	0	0.289895	1.70333	1.4	1.48571	0	0	1.4	0	0	0	0.831296	0.293333	0	0	0.687281	1.162	0.532575	0	0	0.99	0.583333	1.46376	0	0	0	0	0	0	0	0	0	0	0	0	0	0	0	0	0	0	0	0	0	0	0	0	0	0	0	0	0	0	0	0	0	0	0	0	0	0	0	0	0	0	0	0	0	0	0	0	0	0	0	0	0	0	0	0	0	0	0	0	0	0	0	0	0	0	0	0	0	0	0	0	0	0	0	0	0	0	0	0	0	0	0	0	0	0	0	0	0.6	0	0.673658	1.38462	0.777143	0	0.468619	0	0.45	0	0	0.302041	0.338183	1	1.4	0.64	0.416867	0.333333	0.566667	0.362867	0	0.514286	0.325	0.633613	1.4441	0.728571	0.628571	1.13677	0	1	0.7	0.8	0.9	0.666667	0	0.504348	0.626191	0.485714	0.96	1	1.19091	0.418033	0.8	1.05145	0.733333	1	0.866667	1.2	1.72591	1.60223	1.27273	0.675862	1.76087	0.319076	0.4	0.47037	0.890909	0.454946	0	0.45	0	0.726781	0.36	0	0	0	0	0	0	0	0	0	0	0	0	0	0	0	0	0	0	0	0	0	0	0	0	0	0	0	0	0	0	0
3999	0	0.7903	0.557143	0.45	0.725488	1.12202	0.779817	1.28731	1.89908	0	0	1.16369	1.00959	0.836881	1.89218	0.779955	1.19251	0.591512	1.39535	1.11646	1.71293	1.25974	0	0.717593	1.34417	1.77381	0.645039	1.45	1.36213	3.70536	5.475	2.43849	1.53753	0.894966	0.760714	2.37143	1.73849	0.714694	1.12755	3.08571	1.93091	1.16887	0.7	0.922449	1.45536	2.21917	0.907143	5.3375	0	0	1.24694	1.50333	0	0	1.22483	0.885768	1.74672	0	0	0.612857	0.75	0.849505	0	0	0	0.00725376	0.0148718	0.0178571	0.00492132	0	0.00327381	0.00928571	0.00437788	0.0184626	0.0320562	0	0.00308108	0.00806889	0	0.00952381	0.00478026	0.00816327	0.00789474	0	0.00414286	0	0.00762639	0.0100643	0.00952381	0.0142857	0.0193407	0	0	0	0.0159703	0.0285714	0.00847628	0.0107143	0.0108797	0	0	0	0	0.00842551	0	0	0	0.00780409	0.0135483	0.0103896	0.00561224	0.00420436	0.0117647	0.0381842	0	0	0.00676692	0.00281955	0.00491234	0.0142857	0.00464299	0.0196429	0	0	0	0	0.00746753	0	0	0.00497925	0	0	0.0310259	0.00571429	0.0388676	0.00486733	0.00620347	0.0357143	0.0261905	0.0178571	0.0047619	0	0	0.0107506	0.00591023	0.0166669	0.0138776	0.00714286	0.00664535	0	1.06071	0.810603	1.12276	0.815934	2.04694	1.6369	3.13808	2.78857	1.52679	1.31786	3.99895	0.803644	0.990394	0.6875	0.858333	0.982857	0.967728	1.16071	1.2244	0.706295	1.17482	1.16633	1.36384	1.18803	1.09412	1.01046	1.47041	3.15656	1.51667	0.932143	2.7875	1.03214	0.996429	1.39286	1.55714	0.774534	1.27847	1.15357	0.737143	1.2	1.24762	0.798741	0.928571	0.585182	0.733333	0.491071	0.969841	0.564286	0.431479	1.03478	0.88961	2.22069	1.27523	1.17374	1.04643	1.6547	0.922727	2.79467	2.50198	1.25357	1.42984	1.10315	1.035	1.10612	5.25	0	0	0	0	0	0	0	0	0	0	0	0	0	0	0	0	0	0	0	0	0	0	0	0	0	0	0	0	0
4004	0	1.61931	0	0	0	0.729762	1.64628	1.25672	1.43324	1.24544	3.415	1.47097	1.08568	1.32124	1.21415	1.07987	0.856086	0.94797	0.922481	1.19361	1.26771	1.13143	0	1	1.21784	1.60952	0.0645039	1.47959	1.46354	2.01429	1.845	1.40493	0.0267397	0.885887	0.82	1.44	1.07586	1.05331	0.942857	1.65143	1.10574	1.39395	1.29333	1.56816	2.17143	0.908904	0.845714	0.196071	0	0	0.486902	0	0	2.01132	0.935685	0.906777	0.943418	0	0	0.858	0.96	0.937505	0	0	0	0	0	0	0	0	0	0	0	0	0	0	0	0	0	0	0	0	0	0	0	0	0	0	0	0	0	0	0	0	0	0	0	0	0	0	0	0	0	0	0	0	0	0	0	0	0	0	0	0	0	0	0	0	0	0	0	0	0	0	0	0	0	0	0	0	0	0	0	0	0	0	0	0	0	0	0	0	0	0	0	0	0	0	0	0	1.05714	1.20627	1.12597	0.853846	0.978367	1.48762	1.47615	1.15029	1.31464	1.46143	1.51272	1.19306	0.874446	1.18214	1.06667	1.15429	1.18212	1.12381	1.44095	1.09379	1.06594	1.3298	1.25357	1.16766	0.825198	1.01653	1.43224	1.67267	1.554	1	2.6	1.03857	1.14857	1.44524	1.12	0.860994	0.981032	1.51959	1.06057	1.16143	0.930043	0.992828	0.905714	0.927529	0.792698	0.904762	0.887302	0.842857	0.858848	0.927007	0.94026	0.608276	0.851087	0.85011	0.911429	0.802989	0.795455	1.61181	1.7746	1.19571	1.27751	1.37829	1.13143	1.20915	0.737143	0	0	0	0	0	0	0	0	0	0	0	0	0	0	0	0	0	0	0	0	0	0	0	0	0	0	0	0	0
4213	0	0.6774	0	0	0	0.125	0.909787	0.981413	0.56134	1.37727	0	0.347864	0.76817	1.19237	1.10377	1.34537	0.882263	0.895995	0.930233	0.929955	1.06798	0.836364	0	1.18827	0.7125	0	0	0.414286	0.278391	0	0.525	0	0	0.907937	1.25	0	0.369892	0.874286	0.714286	0	0.724739	0.73	1.86667	1.25714	2	0.445958	0.55	0	0	0	0.332518	0.66	0	0.153369	0.721645	0.726252	0.488193	0	0	0.7425	1.02083	1.2198	0	0	0	0	0	0	0	0	0	0	0	0	0	0	0	0	0	0	0	0	0	0	0	0	0	0	0	0	0	0	0	0	0	0	0	0	0	0	0	0	0	0	0	0	0	0	0	0	0	0	0	0	0	0	0	0	0	0	0	0	0	0	0	0	0	0	0	0	0	0	0	0	0	0	0	0	0	0	0	0	0	0	0	0	0	0	0	0	1.05	1.11104	1.9087	1.03846	0.728571	0.825	0.351464	0	0.1125	0.75	0	1.13265	1.26819	1.25	1.4	1.12	0.937952	1.41667	0.566667	1.45147	1.20348	1.28571	1.54375	0.95042	1.39252	1.39643	0.157143	0	0.49	1.15	0	0.9	0.975	0.833333	0.8	0.882609	0.939286	1.45714	1.6	1.15	0.496212	1.14959	1.5	0.963829	0.977778	0.708333	0.866667	1.4	2.15739	1.0014	1.45455	0.337931	0.293478	1.43584	0.9	0.823148	1.01818	0.227473	0	0.675	1.12249	0.726781	1.35	0.742461	0	0	0	0	0	0	0	0	0	0	0	0	0	0	0	0	0	0	0	0	0	0	0	0	0	0	0	0	0	0
4224	0	0.544096	0	0	0	0.883534	0.895172	0.972813	0.482642	0.0041484	0	0.555324	0.953271	0.733911	0.738804	0.868891	1.09159	0.999366	1.09741	0.90927	0.958027	0.996714	0.33431	1.09109	0.64635	0.0100402	0	0.374355	0.192861	0.0225904	0.284639	0.22641	0	1.04467	0.891566	0.0481928	0.935872	1.35473	1.20912	0.060241	0.449687	1.31928	1.23343	1.13597	0.0301205	0.671623	0.858434	0.0229669	0	0	0.771202	0.45502	0	0.452714	1.02885	0.963596	1.19508	0	0.170167	1.11325	0.959337	0.845044	0.329573	0	0	0	0	0	0	0	0	0	0	0	0	0	0	0	0	0	0	0	0	0	0	0	0	0	0	0	0	0	0	0	0	0	0	0	0	0	0	0	0	0	0	0	0	0	0	0	0	0	0	0	0	0	0	0	0	0	0	0	0	0	0	0	0	0	0	0	0	0	0	0	0	0	0	0	0	0	0	0	0	0	0	0	0	0	0	0	0.822289	0.917895	0.899563	0.903614	1.36644	0.325803	0.0705752	0	0.318524	0.271084	0.0305213	0.946152	0.9626	0.986446	0.885542	0.872289	0.590144	0.913655	0.921687	1.05472	0.15708	0.689329	0.655873	1.0592	1.04082	1.00947	0.0946644	0.02568	0.285341	1	0.14759	1.03012	0.840361	0.692771	0.686747	0.884887	0.858183	1.00215	1.09398	0.927711	1.01036	0.956943	0.939759	0.947466	1.18541	0.988956	1.00937	0.939759	0.987722	0.800313	0.922782	1.46572	1.02246	1.03796	1.10542	1.04133	0.967963	0.143884	0	0.684488	0.766362	0.651257	0.916265	0.77952	0	0	0	0	0	0	0	0	0	0	0	0	0	0	0	0	0	0	0	0	0	0	0	0	0	0	0	0	0	0
4268	0.714286	0	0	0	0	0.547619	0.346585	1.14711	0.495729	0	0	0.496948	1.11202	0.473986	0.315364	0.78666	1.14403	1.25672	1.17386	0.797105	0.310686	0.78961	0	0.864198	0.622689	0	0.184297	0.591837	0.318161	0.0714286	0	0	0	1.50458	0.914286	0	0.422734	0.0277551	1.14286	0.342857	0.786859	1.52952	1.6	1.01224	0	0.59461	1.2	0.217857	0	0	0.665037	0.544762	0	1.13931	1.06038	1.1205	0.7101	2.01201	0	1.44571	0.783333	1.2198	0	0	0	0	0	0	0	0	0	0	0	0	0	0	0	0	0	0	0	0	0	0	0	0	0	0	0	0	0	0	0	0	0	0	0	0	0	0	0	0	0	0	0	0	0	0	0	0	0	0	0	0	0	0	0	0	0	0	0	0	0	0	0	0	0	0	0	0	0	0	0	0	0	0	0	0	0	0	0	0	0	0	0	0	0	0	0	0	0.742857	0.589529	0.6095	1.02198	1.33224	0.419048	0	0	0.128571	0.428571	0	1.42391	1.01455	1.5	0.8	1.09714	0.535972	1.14286	0.809524	0.984925	0.114617	0.881633	0.65	1.35774	1.32621	0.763265	0.269388	0.243593	0.466667	1.28571	0.4	1.11429	0.985714	0.619048	0.628571	1.36894	0.745465	0.416327	1.05143	0.971429	0.737229	1.52283	0.685714	1.32683	1.15238	1.7381	1.2381	1.02857	1.8081	0.762969	1.27273	0.868966	1.48137	0.820482	1	1.41111	1.23636	0.259969	0.412698	0.514286	0.320713	0.51913	1.13143	0.787918	0	0	0	0	0	0	0	0	0	0	0	0	0	0	0	0	0	0	0	0	0	0	0	0	0	0	0	0	0	0
4401	0	1.3548	0	0	0	1.16667	1.21305	1.24907	1.93918	0	0	0.579773	1.33149	0.311053	0.613208	1.18893	1.08586	1.30326	0.930233	1.28763	1.16507	0.654545	5.54955	1.36831	1.00588	0.333333	0	0.414286	1.11356	1.75	2.1	1.2528	1.24785	0.99873	1.1	1.6	1.0357	1.36	0.428571	0.8	1.01463	0.486667	1.16667	0.914286	0	0.891915	0.7	2.2875	0	0	1.57946	0.733333	0	1.68705	0.687281	1.08938	0.621337	0	0	0.66	1.225	1.58574	0	0	0	0	0	0	0	0	0	0	0	0	0	0	0	0	0	0	0	0	0	0	0	0	0	0	0	0	0	0	0	0	0	0	0	0	0	0	0	0	0	0	0	0	0	0	0	0	0	0	0	0	0	0	0	0	0	0	0	0	0	0	0	0	0	0	0	0	0	0	0	0	0	0	0	0	0	0	0	0	0	0	0	0	0	0	0	0	0.8	0.952316	1.12276	0.923077	0.388571	0.366667	1.64017	4.27	0.9	0.6	2.53327	0.453061	1.01455	1.25	1.16667	0.8	0.833735	0.833333	1.98333	0.907168	1.60464	0.771429	1.4625	1.26723	0.309449	1.21429	1.57143	0.568384	1.30667	0.9	3.5	1.4	0.6	1.83333	1	1.0087	1.56548	1.21429	0.8	0.9	0.595455	1.77664	1.6	0.700966	1.1	0.833333	0.722222	1.4	1.43826	0.667598	0.818182	1.35172	0.586957	1.11677	1.2	0.47037	1.27273	2.04726	1.44444	0.225	1.49666	1.27187	0.9	1.06066	1.2	0	0	0	0	0	0	0	0	0	0	0	0	0	0	0	0	0	0	0	0	0	0	0	0	0	0	0	0	0
4424	0	0	1.33333	1.14286	1.38982	0.396825	0.577642	0	0	0	0	1.21476	0.926681	1.08622	1.43082	1.22171	1.03415	0.905045	0.849022	1.09006	1.20206	0.796537	0	1.33745	1.07773	0.634921	0	1.38095	0.795402	0.357143	1.5	0.596572	0.594216	0.691761	1.04762	0	0.563645	0	0.748299	0	1.24241	0.405556	0.833333	0.870748	1.78571	0.991017	0.809524	0	1.57397	1.96523	1.34591	1.11746	0	1.46065	1.04729	1.27959	0.549482	0	0	0.916667	1.19444	0.69703	2.60519	0	0	0	0	0	0	0	0	0	0	0	0	0	0	0	0	0	0	0	0	0	0	0	0	0	0	0	0	0	0	0	0	0	0	0	0	0	0	0	0	0	0	0	0	0	0	0	0	0	0	0	0	0	0	0	0	0	0	0	0	0	0	0	0	0	0	0	0	0	0	0	0	0	0	0	0	0	0	0	0	0	1.02444	1.06668	1.06395	0.761905	1.15186	4.16667	1.09524	1.28487	1.01583	1.0989	0.277551	0.960317	0.223152	0	1.39286	1.42857	0.965055	1.94169	1.2078	0.952381	1.44444	1.37143	1.0918	1.03175	0.674603	1.46875	0.764113	1.22449	1.00595	1.96118	0.835022	1.21429	1.19728	0.541318	0.622222	0.809524	0.333333	1.47619	1.35714	0.952381	0.380952	0.900621	1.14305	0.809524	1.44762	1.57143	1.1342	0.796253	1.2381	0.79276	1.39683	1.50794	0.89418	1.61905	0.273955	1.6531	1.34199	0.643678	0.559006	0.911646	0.809524	0.447972	1.12121	0.541603	0	0.75	0.534521	2.16304	1.02857	0.909136	0	0	0	0	0.520386	0	0	0	0.822222	1.82271	0.493986	1.35106	0.658385	0.482143	0.873211	1.26984	0.628571	1.42857	1.1873	1.46588	1.43404	1.39018	0.834437	1	0.682171	0.595238	1.13504	0.571429	1.32735	1.23619
4583	0	0	0	0	0	0.219298	0.319223	0.610448	0.268584	0	0	0.244115	0.916413	1.03684	0.355015	1.21857	0.821541	1.91488	0.856793	0	0	0.995215	0	1.25081	0.220588	0.175439	0	0.43609	0.146521	0	0	0	0	1.29023	1.94737	0	0.700848	0	1.35338	0	0.0762883	1.66491	2.08772	0.87218	0	0.156476	0.842105	0.401316	0.745563	0.0620599	0.131257	0.231579	8.15484	0.403601	1.62777	1.9303	0.700756	3.3793	0	1.96842	1.25877	1.2198	0	0	0	0	0	0	0	0	0	0	0	0	0	0	0	0	0	0	0	0	0	0	0	0	0	0	0	0	0	0	0	0	0	0	0	0	0	0	0	0	0	0	0	0	0	0	0	0	0	0	0	0	0	0	0	0	0	0	0	0	0	0	0	0	0	0	0	0	0	0	0	0	0	0	0	0	0	0	0	0	0	0	0	0	0	0	0	0	0.684211	0.751829	0.768206	1.03239	2.81203	0.289474	0	0	0.473684	0.157895	0.26666	1.19227	1.42393	0.789474	0.982456	1.34737	0.329106	0.438596	0.745614	1.1459	0.211137	0.676692	0.427632	0.666962	1.90013	0.319549	0	0	0.17193	1.10526	0.368421	1.15789	0.947368	0	0.315789	1.65904	0.878864	0.766917	0.589474	0.842105	1.25359	1.65013	1.15789	1.56795	1.47953	1.88596	0.988304	1.36842	2.27094	0.983828	1.38756	1.60073	1.54462	1.00761	1.10526	2.22807	1.54067	0.239445	0.380117	0.236842	0	0.286887	0.757895	1.11648	0	1	0	2	4.02614	1.52632	5.21053	0	2.85614	0	0	0	0	0	0	0	0	0	0	0	0	0	0	0	0	0	0	0	0	0
4670	0	0.356526	0.631579	1.57895	0	0.307018	0	0.281745	0.268584	0	0	0.122057	0.215627	0.272854	0.355015	0.592818	1.8574	5.71607	2.52958	0.1506	0.286158	0.30622	0	1.21291	0.264706	0.175439	0	0.218045	0.146521	0.526316	0	0	0	4.63525	3.52632	0.421053	0.38936	15.594	10.3008	0	0	0.12807	0.552632	0.691729	0	0.156476	1.36842	0.401316	0	0	0.262514	0.231579	0	0.484322	1.37456	4.81619	1.54166	1.03559	0	4.16842	0.951754	0.577801	0	0	0	0	0	0	0	0	0	0	0	0	0	0	0	0	0	0	0	0	0	0	0	0	0	0	0	0	0	0	0	0	0	0	0	0	0	0	0	0	0	0	0	0	0	0	0	0	0	0	0	0	0	0	0	0	0	0	0	0	0	0	0	0	0	0	0	0	0	0	0	0	0	0	0	0	0	0	0	0	0	0	0	0	0	0	0	0	0.368421	0.501219	0.354557	1.88259	15.0827	0.482456	0.369963	0	0.236842	0.157895	0	0.397422	0.800961	0.657895	0.736842	0.336842	0.219404	0.175439	0.447368	0.381966	0.63341	0	0	0.16674	5.37465	1.46992	0.165414	0.299149	0.34386	0.947368	0.368421	0.473684	0.157895	0.0877193	0.526316	3.51716	0.494361	0.12782	1.17895	0.736842	0.940191	2.03516	1.26316	2.16746	1.4152	8.07018	2.50877	4.21053	6.66142	1.3352	1.72249	0.711434	3.96453	1.17554	0.736842	1.73294	7.80383	0.119723	0	0.236842	0.590787	0.286887	0.284211	0.111648	0.315789	0	0	0	0	0	0	0	0	0	0	0	0	0	0	0	0	0	0	0	0	0	0	0	0	0	0	0	0	0
4890	0.833333	0	0.666667	3.33333	0.389151	1.52778	2.02175	0.594796	1.19072	0	0	1.54606	1.70704	2.59211	2.35063	2.08584	1.13111	0.543027	0.775194	0.23845	0	0	0	1.56036	1.39706	2.22222	4.30026	2.07143	1.85594	1.66667	5.25	2.088	0	0.302646	2.5	0	0.986379	0	0	4	1.93264	0.405556	0.972222	1.2381	0	0.495509	2.33333	1.27083	3.14793	0.393046	1.93969	0.733333	0	5.62351	1.83275	0.907814	1.77525	3.27937	18.8319	1.00833	0.777778	0.609901	0	3.07498	0	1.69254	3.12308	3.33333	0.688985	0.384429	1.68056	2.16667	1.43011	1.37854	1.79515	0.195821	2.30054	0.376548	0	3.11111	2.23079	1.71429	0.552632	1.33281	2.12667	2.4216	0.711797	1.09589	0	0	1.80513	0	1.95845	0	1.49056	3.33333	0.39556	1	0.761576	0	2.58174	1.80556	1.375	3.14552	0	0.954802	0	1.45676	3.79351	3.87879	3.40476	0.784815	1.64706	6.23676	0.72638	1.37937	1.05263	0.789474	1.83394	0.666667	1.30004	4.58333	0.663032	1.74135	4.63525	0.450125	0.69697	0.958333	0.626972	0	0	1.89588	0	3.73333	1.81382	2.7257	1.44748	2.5	2.44444	9.16667	6.44444	0	5.83333	0.501695	2.4823	2.17781	1.45714	2.16667	1.8607	3.75	2.5	2.64532	1.12276	0.961538	1.45714	2.44444	5.85774	2.03333	0	1.5	3.37769	0	1.12728	1.66667	0	1.6	2.08434	2.22222	0.944444	0	2.0058	0	2.16667	3.16807	1.37533	0.202381	1.04762	1.42096	1.08889	0.5	2.33333	1.33333	1.75	2.77778	2.33333	1.05072	1.91336	0	0.533333	1.33333	1.98485	0.522541	1.33333	0.584139	0	0.555556	0.240741	1	0	0.667598	0.909091	0	0.652174	0.531794	1	2.35185	0.742424	3.79122	0	1.5	1.87082	3.02826	1.2	0	0	3.16667	0	0	1.82135	9.66667	8.25	0	0.822222	3.18973	0.691581	0.709306	0	1.125	2.03749	1.33333	0.733333	0.277778	1.22222	0	0.608379	1.12284	0.649007	0.777778	0	0	0	0	0	0
5082	0	1.59388	0	0	0.0228912	1.37255	1.07034	1.29455	1.86113	0.0540105	0	1.11407	0.783232	0.528587	2.05605	1.27604	0.864964	0.798569	1.15519	1.10809	1.40875	1.1836	1.08815	1.42621	1.31488	1.37255	0	1.94958	1.63759	2.20588	0.617647	1.35106	0	0.783318	1.13725	2.03922	1.24748	1.35238	1.17647	3.92157	0.937897	1.00196	1.25817	1.72549	0	1.39908	1.11765	1.19608	0	0	1.46699	1.49542	0	0.120289	0.983756	1.14634	0.765794	0	0	0.787255	1.0866	1.26764	1.07273	0	0	0	0	0	0	0	0	0	0	0	0	0	0	0	0	0	0	0	0	0	0	0	0	0	0	0	0	0.11173	0	0	0	0	0	0	0	0	0	0	0	0	0	0	0	0	0	0	0	0	0	0	0	0	0	0	0	0	0	0	0	0	0	0	0	0	0	0	0	0	0	0	0	0	0	0	0	0	0	0	0	0	0	0	0	0	0	0	1.03922	0.902522	1.0347	0.950226	0.761905	1.90523	1.56206	0.956863	1.01471	1.29412	1.19213	0.947579	1.02781	0.980392	1.14379	1.19216	1.18521	1.07843	1.22222	0.924956	1.65183	1.2605	1.21078	1.11814	1.01127	0.809524	1.17087	2.11751	1.08889	1.19608	2.26471	1.23529	1.08824	1.07843	0.980392	0.741688	0.941333	1.52381	1.22353	0.901961	0.934046	0.635246	0.627451	0.876208	0.766885	0.947712	0.991285	1.2549	1.01524	0.759229	0.87344	0.993915	0.805627	1.00102	1.01961	0.830065	0.923351	1.60569	2.40741	1.41176	1.10048	1.49631	1.23529	0.998267	0.235294	0	0	0	0	0	0	0	0	0	0	0	0	0	0	0	0	0	0	0	0	0	0	0	0.140447	0	0	0	0	0
5132	0	0	1.02849	0.998501	0.624858	0.194903	0.527413	0	0	0	0	0.206875	0.76625	0.884504	0.36866	0.778672	1.08871	1.244	1.16802	0.662798	0.80641	0.80796	0.915218	1.02248	0.326748	0	0.0193415	0.167702	0.0584329	0.0112444	0	0.0187826	0	1.36803	1.25187	0	0.578962	0.0466053	1.133	0.005997	0.293372	0.518041	0.664668	0.406083	0.47976	0.245154	1.10495	0	1.13269	0.183854	0.292885	0.105547	0.116148	0.0114969	1.01392	1.24617	1.18172	0	0	1.18823	0.946277	0.941826	0.328091	0	0	0	0	0	0	0	0	0	0	0	0	0	0	0	0	0	0	0	0	0	0	0	0	0	0	0	0	0	0	0	0	0	0	0	0	0	0	0	0	0	0	0	0	0	0	0	0	0	0	0	0	0	0.000946895	0	0	0	0	0	0	0	0	0	0	0	0	0	0	0	0	0	0	0	0	0	0	0	0	0	0	0	0.91427	0.244881	0.79229	1.04048	1.29998	1.52174	0.842579	0.939942	0.55549	1.15212	2.26472	0.0742129	0.0175644	0	0.107946	0.0449775	0	0.923783	0.998833	0.993253	0.969015	0.829985	0.384368	0.812094	0.348326	0.647394	0.0421007	0.408653	0.319153	0.935696	1.23563	1.04862	0.00471193	0	0.0538731	1.21589	0	1.02849	0.575712	0.264868	0.437781	1.26087	0.930993	0.571643	0.846777	1.01349	1.12187	1.04038	1.05247	0.973418	1.33217	1.31434	1.4098	1.16642	1.20754	0.778697	1.16124	1.81885	1.35813	1.16484	1.2084	1.52324	1.35287	0.0136416	0	0.323838	0.297312	0.24789	1.09835	0.524764	0	1.95127	0.669751	0.284858	1.4254	0.521739	0.841079	1.12444	2.66267	0.0143466	0.0933167	0.995367	0.345479	0.0202399	0.00916413	0.027986	0.438681	0.374813	1.46007	1.35636	0.974135	0.632966	0.642195	0.727636	0	0.674663	0.998498	1.0075	0.727159	0.810255
5232	0	0	0.444444	0	0	0.555556	1.34783	0.594796	0.453608	0	0	0.644192	1.25183	1.03684	0	0.625752	0.904885	0.784372	1.55039	0.635867	0.949319	1.61616	0	0.720165	0.931373	0.37037	0	0.920635	0.309323	0.555556	1.16667	0	0	0.403527	0.777778	0	2.30155	0.107937	1.42857	0.888889	0.966318	0.405556	0.777778	1.71429	0	0.660678	1.11111	0.847222	0.786983	0.655077	1.01603	0.814815	0	4.43065	1.37456	0.766599	1.08487	0	0	0.977778	1.23148	0.813201	0	0	0	0	0	0	0	0	0	0	0	0	0	0	0	0	0	0	0	0	0	0	0	0	0	0	0.296296	0	0	0	0	0	0	0	0	0	0	0	0	0	0	0	0	0	0	0	0	0	0	0	0	0	0	0	0	0.175439	0	0	0	0	0	0	0	0	0	0	0	0	0	0	0	0	0	0	0	0	0	0.555556	0	0	0	0	1.28712	0.829642	0.539683	1	0.310116	0.555556	0.444444	0.176355	0.499006	0.25641	1.07937	1.42593	0.781032	0	1	0.333333	0	0.503401	1.8788	1.38889	1.03704	0.888889	0.463186	2.40741	0.62963	0.201593	0.891465	0.857143	1.26389	1.05602	1.71916	0.809524	0	0	1.08889	1.22222	0.777778	0.555556	0.666667	1.11111	1.77778	1.68116	1.15961	1.61905	0.355556	2.33333	1.54377	0.696721	0.444444	0.778852	0.679012	0.740741	0.641975	0.444444	0.958841	0.445065	1.61616	0.750958	1.63043	1.59538	0.555556	0.783951	1.62626	0.505496	0	1.75	0.831477	2.4226	1.8	0.942808	0	0	0	0	0	0	0	0	0	0	0	0.315247	0	0	0	0	0	0	0	0.190022	0	0	0	0	0	0	0	0	0	0
5533	0.131579	1.21813	0	0	0	1.11842	0.399029	1.23264	1.34292	0	0	1.32737	1.40157	0.395638	1.41199	0.955095	0.84833	1.02175	0.815993	1.3554	1.11908	0.870813	0	1.00444	1.30147	1.40351	0.0848736	1.19925	1.24543	1.57895	0.414474	1.23632	0	1.01546	1.18421	0.736842	1.22648	1.4188	0.883459	1.21053	0.705667	1.18465	1.65789	1.38346	0.0657895	1.05622	0.907895	0.802632	0	0	1.31257	1.42807	1.01935	1.009	0.777713	0.946038	0.782511	0.0272524	0	0.730921	1.18202	1.0272	1.43971	0	0	0	0	0	0	0	0	0	0	0	0	0	0	0	0	0	0	0	0	0	0	0	0	0	0	0	0	0	0	0	0	0	0	0	0	0	0	0	0	0	0	0	0	0	0	0	0	0	0	0	0	0	0	0	0	0	0	0	0	0	0	0	0	0	0	0	0	0	0	0	0	0	0	0	0	0	0	0	0	0	0	0	0	0	0	0	1.14474	1.42012	0.915938	1.03239	0.332331	0.892544	1.10989	0.240789	0.917763	1.18421	0.733315	1.05317	0.645218	1.01974	1.7193	1.36842	0.767914	0.877193	1.11842	1.28913	0.89733	1.35338	1.19737	0.917072	0.86863	0.671053	1.11654	0.486118	1.11754	0.789474	1.65789	0.815789	1.24342	0.964912	0.947368	1.16133	0.906329	0.798872	1.34737	1.27632	0.835726	1.21009	1.07895	0.956911	0.77193	0.833333	0.874269	0.947368	0.75698	1.14194	1.1244	0.311252	0.579233	0.860666	0.960526	0.587963	0.912679	1.13737	1.71053	0.917763	1.18157	1.57788	0.757895	1.45143	0.157895	0	0	0	0	0	0	0	0	0	0	0	0	0	0	0	0	0	0	0	0	0	0	0	0	0	0	0	0	0
5781	0	1.46106	0	0	0	1.02941	1.07034	0.839711	0.300182	0	0	0.545668	1.02423	1.03684	0.613208	0.846606	0.758507	0.894397	0.911993	1.00991	0.982316	0.941176	0	0.931978	0.887543	0	0	0.487395	0.327519	0.294118	1.23529	0	0	1.06816	1	0	0.696268	1.54286	1.0084	0	0	1.71765	0.823529	1.14286	0	1.04931	1.17647	0	0	0	1.07579	0.862745	0	0.541301	1.01071	0.939855	0.939838	0	0	0.55	0.720588	1.14805	0	0	0	0	0	0	0	0	0	0	0	0	0	0	0	0	0	0	0	0	0	0	0	0	0	0	0	0	0	0	0	0	0	0	0	0	0	0	0	0	0	0	0	0	0	0	0	0	0	0	0	0	0	0	0	0	0	0	0	0	0	0	0	0	0	0	0	0	0	0	0	0	0	0	0	0	0	0	0	0	0	0	0.632743	0.823542	1.08571	1.11765	0.985075	0.882353	0.882353	1.21374	0.726494	1.22172	0.8	0.862745	0.275658	0	0.661765	0.352941	0	0.79952	0.397863	1.47059	0.823529	0.564706	0.61304	0.588235	0.666667	0.853805	0.235976	0.453782	1.14706	0.745428	1.15285	1.42857	0.369748	0.167172	0.576471	0.882353	0.823529	1.17647	0.882353	0.588235	0.705882	1.1867	0.736695	0.857143	0.847059	0.882353	0.817291	0.368852	0.705882	0.721583	0.862745	0.882353	0.764706	1.52941	0.338415	0.628327	1.12299	0.397566	0.863171	0.656922	1.76471	1.2451	0.973262	0.133808	0	0.661765	0.220097	1.0688	0.635294	0.873484	0	0	0	0	0	0	0	0	0	0	0	0	0	0	0	0	0	0	0	0	0	0	0.114531	0	0	0	0	0	0	0
5918	0	1.23164	0	0	0	0.984848	1.10277	1.45995	0.556701	0	0.636364	0.527066	0.465557	0.471293	0.334477	0.739525	0.678664	0.987322	0.98661	0.845414	0.706105	0.991736	0	0.785634	1.21925	0.606061	0	1.50649	0.506165	0.227273	0	1.70837	0	0.825397	0.909091	0	1.47957	1.14805	0.779221	0.363636	1.05417	1.10606	1.06061	0.727273	0	1.89194	1.54545	0.693182	0	0	1.28473	0.133333	0	0.557704	0.999682	0.858297	0.564852	0	0	1.35	0.742424	1.2198	0	0.83863	0.753811	1.10785	0.378555	0.454545	1.37797	1.04844	0.333333	0.827273	0.891496	0.939916	0.652781	0.640867	1.09799	0.718865	1.27273	1.45455	1.58183	1.14286	0.904306	1.21164	1.05455	0.720475	0.485316	0.853941	1.69697	0.727273	1.23077	1.55407	1.06825	0	0.813033	1.81818	0.863039	0.818182	1.38468	1.26126	1.58425	0.984848	1	1.28681	0.696237	1.302	0.760361	0.993248	1.03459	0	1.28571	0.535101	1.04813	0.485981	1.58483	1.23117	0.861244	1.07656	0.87529	0.363636	0.827296	1	1.26579	1.42474	0.561848	1.35038	1.33058	1.04545	1.02595	0.506978	0.7048	1.20647	1.18463	1.30909	1.2367	0.247791	0.94744	0.909091	0.666667	0.454545	0.242424	0.402689	0.454545	0.820955	0.752212	1.10305	0.441558	1	0.761194	0	0.818182	1.29861	1.12276	0.629371	0.971429	1	0	0	0.204545	1.09091	0	1.09833	0.922318	0.454545	1.06061	0.872727	1.3264	0.606061	0.515152	1.15458	1.45876	0.233766	1.03409	0.864018	0.37509	1.32468	0.571429	0	1.18788	0.454545	0.318182	0.909091	0.954545	0.606061	1.09091	0.687747	1.32828	0.441558	0.581818	0.909091	0.721763	0.76006	0.727273	0.955863	0.888889	1.36364	0.656566	1.63636	0.523004	2.06348	0.991736	1.84326	0.800395	0.435104	0.636364	0.641414	1.44628	0.413587	0	0.409091	0.34015	1.32142	1.47273	0.578541	0	0.863636	0	0	0	0	0	0	0	0.434964	0.565839	0.902752	0.418972	0.613636	0	0.484848	1.8	1.36364	0.533333	0.777362	0.746646	0.408306	0.885009	1.27273	1.30233	1.36364	0.637319	1.36364	0.886914	1.28727
6111	0.833333	0	0.12	0.146667	0.0700471	0.972222	0.768264	0.00594796	0.523918	0.954906	0	0.919906	1.10616	1.38246	0.421069	0.99286	1.03157	1.01365	1.0801	0.987183	1.02268	1.09091	0	0.979424	0.726471	0.2	0.430026	0.635238	0.445425	0.183333	0.21	0.501121	0	1.19242	1.13333	0.266667	1.12447	1.24343	1.28571	0.0266667	1.05329	1.37889	1.18222	1.28381	0.05	0.733353	0.993333	0.0508333	1.4087	0.322298	0.31035	0.801778	0	2.08581	1.23711	1.02886	1.19533	0.0414236	0.376637	1.11833	0.941111	0.878257	0.364727	0.553496	0.681781	0.880123	0.832821	0.533333	0.872714	1.01489	0.922778	0.840667	0.907097	0.86159	0.921509	1.01043	0.856951	0.790751	0.972222	0.942222	0.999394	1.05905	0.987368	0.968507	0.943467	0.951027	1.30971	1.23992	0.862222	0.373333	0.451282	0.493848	0.861718	0.6	0.491885	0.893333	1.00472	0.88	0.863119	0.443964	0.851975	1.11222	1.02667	0.629105	0.884995	0.782938	0.724878	0.815788	0.10116	0.0387879	1.03714	1.24786	1.13098	0.142555	0.886184	1.03829	0.985263	0.873684	0.852783	1.06667	0.988027	0.476667	1.06085	0.940328	0	0.981273	1.11515	1.25542	1.29156	1.14324	1.13708	1.01113	0.579151	0.757333	1.17898	0.999425	1.00744	0.0333333	0.635556	0.3	2.51556	0.59061	0.633333	1.47498	0.838465	0.777789	1.03619	0.88	0.899337	0.0833333	0.82	1.08987	0.823359	1.10769	1.32114	0.586667	0.296792	0	0.615	0.46	0	0.91619	0.856731	0.916667	0.731111	0.992	0.778153	1.04444	0.717778	0.834595	0.374415	0.908571	0.834167	1.28835	0.976485	0.995714	0.293333	0	0.696889	0.933333	0.0233333	1	0.88	0.711111	1.36	1.0087	0.960159	1.08476	0.96	1	0.96596	0.933607	1.33333	1.10986	0.904444	1.02222	1.12667	1	1.20814	0.810019	0.987879	1.21655	0.978261	0.989136	1.12	1.36407	0.907879	0.394287	0.0481481	0.885	0.648552	0.714668	1.02	0.890953	0.04	0.443333	0.850902	0	0.36427	0.193333	0.99	0	1.332	0.223281	0.677749	1.14435	0.983188	0.0675	0.325999	0.426667	0.997333	0.744444	1.00711	1.09453	1.089	0.943186	1.14225	0.917778	0.0477519	0.75	0.803872	1.04	1.04065	0.7552
6440	2.09593	0	0	0	0	1.53307	0.932502	0	0	0	0	0.737477	1	1.38428	0.922632	0.854345	0.936396	0.922646	0.94429	1.22014	0.928792	0.932744	0	0.91795	1.02218	1.25712	1.14429	1.20856	1.10844	2.31603	1.53154	1.02068	1.3692	0.947308	0.838371	1.36662	1.31625	0.0114886	0.859771	1.45072	1.73518	1.27422	1.182	1.33809	0.0361367	1.41034	1	2.29451	1.51709	1.72455	1.04431	1.20263	0	1.97706	0.788432	0.918551	1.5618	0	0	0.878121	0.929041	1.02425	0	1.38798	0.94796	1.20369	1.70176	1.41261	1.17336	1.10631	1.19371	0.934428	1.18554	1.04885	1.18418	0.989653	0.828693	0.834245	0.837057	0.823478	0.977912	0.913084	0.922263	1.1314	0.954218	1.0744	0.86987	1.04055	0.881297	1.95007	1.50151	1.1082	1.27389	0.703022	1.44551	0.74113	1.16641	1.16886	0.944714	1.05376	0.98978	1.02781	0.997372	1.34852	0.878912	1.03134	0.769354	1.38976	2.55227	1.45263	1.22865	0.934352	1.01291	1.23635	1.05664	0.960991	0.896328	0.112041	0.0451858	1.08541	0.830246	1.87188	1.03506	0.796306	0.0771526	0.89611	0.936925	1.0786	1.11471	0.800606	1.02895	1.00897	1.18722	1.03443	1.00821	0.900808	1.29417	0.801577	1.26237	1.82654	1.0968	2.27009	1.63601	1.38246	2.09196	1.75141	1.73096	1.54534	1.38269	2.73653	0.911958	0.992778	0.939816	0.78692	1.43991	1.28165	1.76425	1.4749	1.12943	1.41524	1.78427	0.984312	0.946558	0.801577	1.00876	0.874639	1.01889	0.801577	0.960578	0.786769	0.917237	0.868406	0.988666	1.04076	0.898664	1.08344	1.367	1.81121	1.17617	1.00657	2.09264	1.01183	1.10775	1.41481	1.13009	0.868194	0.850281	0.982917	0.805256	0.948752	0.936348	1.0547	0.919842	0.664352	1.04234	0.840999	0.928165	0.851511	0.899622	0.754447	0.862501	1.48317	1.02197	0.857439	0.900131	0.970409	0.969179	1.1	1.8886	0.895861	1.14069	0.928771	1.25361	0.961701	1.97898	0	0	0	0	0.0762155	0	0	0	0	0	0	0	0	0	0	0.00289093	0	0	0	0	0	0	0	0	0	0	0	0	0
6539	0	0	1.78571	2.07143	0.208474	0.14881	0.649848	0.605417	0.109352	0	0	0.124237	0.438954	0.629512	0.240903	0.871583	1.13919	1.74544	1.3289	0.229934	0.0277398	0	0	1.26029	0.269433	0	0.460742	0.147959	0.0994253	0.0892857	0	0	0	2.07528	1.92857	0	0.422734	0	0.0510204	0	0.362369	0	0.0416667	0.244898	0	0.10618	1.10714	0	0	0.0421121	0.385959	0.157143	0	0.219098	0.957285	1.64703	0.72912	1.88626	44.3894	1.41429	1.0625	0.566337	0	0.164731	0.0987134	0.362688	0.148718	0	0.442919	0.494266	1.24405	0.789286	0.437788	0.62773	0.577012	1.04904	2.12595	0.847234	0.791667	1.61905	1.24287	1.42857	1.65789	0.285602	0.662857	0.896305	2.02099	1.07353	2.2381	0	0	0	0.104917	0.178571	0	0.357143	0.678102	0.267857	0.435186	0.396396	0.829845	0.619048	0.294643	0.252765	0.0911739	0.409201	0.0995711	0.0780409	0	0	0.280612	1.68175	1.17647	0	1.01174	1.18231	2.09774	0.958647	0.540358	1.14286	1.06789	0	1.06559	0.653005	0.110363	1.44683	2.94968	1.02679	1.20916	0.896266	1.17676	0.203129	0	0.514286	0.485844	0.535406	0.620347	0.178571	0.52381	2.5	1.66667	0.474598	1.60714	2.25763	0.561472	0.133335	0.728571	0.928571	1.4952	0.267857	1	1.13371	0.441085	1.52473	1.56122	0.0654762	0.334728	0	0.0803571	0.321429	0	0.970845	1.2078	1.16071	1.66667	0.857143	0.148881	0.47619	0.505952	0.58318	0.143271	0.183673	0.348214	0	2.02616	0.954082	0	0	0.116667	1.17857	0	0.642857	0.482143	0.238095	0.142857	1.80124	0.931832	0.607143	0.8	0.535714	0.850649	1.04508	1.42857	1.47078	1.26587	2.44048	1.70238	1.78571	1.84919	1.52594	1.2013	0.603448	1.25776	1.08258	1.07143	1.09193	2	0.162481	0	0.160714	0.267261	0.389347	0.642857	0.303045	0	3.05357	1.1396	0	2.34174	0	0.589286	3.21429	1.9381	0.170879	0	0.658641	0.329193	0.361607	0.218303	0	0.0785714	0.238095	2.09524	2.01559	1.27108	0.320812	0.556291	0.333333	0	0.446429	1.05158	1.07143	1.04529	0.505714
6624	0.333333	0.9032	0.933333	0.8	1.24528	1	0.808699	0.118959	0.0680412	0	0	1.31415	0.887663	1.10597	0.0408805	1.08464	0.814397	0.941247	0.981912	1.62146	1.34631	1.11515	0	1.20027	1.50882	0.888889	1.29008	0.552381	0.742376	1	0.7	0.417601	0.415951	0.847407	1.2	0.533333	1.28229	0.0647619	0.571429	0	0.483159	0.486667	0.777778	0.72381	2.5	0.991017	1	0	2.43965	2.04384	1.60717	1.17333	0	2.4539	0.7331	1.11359	0.7101	0	0	1.24667	0.933333	1.70772	0	0	0	0	0	0	0	0	0	0	0	0	0	0	0	0	0.0777778	0	0	0	0	0	0	0	0	0	0	0	0	0	0	0	0	0	0	0	0	0	0	0	0	0	0	0	0	0	0	0	0.209524	0	0	0	0	0	0	0	0	0	0	0	0	0	0	0	0	0	0	0	0	0	0	0	0	0	0	0	0	0	0	0	0	0	0	0	0	0	0	0	1.06667	1.58719	1.34732	1.23077	0.259048	0.977778	2.18689	0.813333	2.25	0.4	0.675539	0.704762	1.12728	0.833333	1.08889	0.96	0.555823	0.666667	2.26667	1.69338	1.3372	1.02857	1.19167	1.26723	0.893965	0.728571	0.838095	0.378922	1.96	1	0.933333	0.533333	1.2	1.11111	0.8	0.84058	1.1828	0.647619	1.06667	1.8	1.19091	1.04508	0.8	0.876208	0.651852	0.777778	0.962963	1.33333	0.383536	1.24618	1.0303	0.225287	0.326087	0.85087	0.866667	0.783951	1.06061	1.21319	0	1.2	0.74833	1.33243	1.2	0.707106	0	0.633333	0	0	0	0	0	0	0.328889	0	1.24485	1.22946	1.22899	0	1.62999	2.13333	1.46667	1.88889	1.07556	0.570065	1.15592	1.1977	1.29801	1.4	0	1.16667	0.934735	1	1.67247	0.944
6668	0	1.37443	0	0	0	1.26812	0.791119	0.853402	1.64186	0	0	1.46204	1.02423	0.856523	1.59967	1.2515	0.944228	0.897175	1.17964	1.55511	1.72228	1.29644	0	0.970657	1.4578	0.434783	0	1.26087	1.81559	3.26087	5.02174	2.45113	1.35636	0.78951	0.826087	1.3913	1.80121	0.929193	0.621118	2.78261	1.32344	1.69275	0.862319	1.76398	0	1.55116	0.565217	4.30978	0	0	1.55416	1.84928	0	0.133364	1.28492	0.868344	1.85243	0	0	0.932609	0.963768	1.0607	0	0	0	0	0	0	0	0	0	0	0	0	0	0	0	0	0	0	0	0	0	0	0	0	0	0	0	0	0	0	0	0	0	0	0	0	0	0	0	0	0	0	0	0	0	0	0	0	0	0	0	0	0	0	0	0	0	0	0	0	0	0	0	0	0	0	0	0	0	0	0	0	0	0	0	0	0	0	0	0	0	0	0	0	0	0	0	0	0.956522	0.552067	1.22039	1.15385	1.85839	1.03623	2.3431	1.5913	0.684783	0.782609	2.42313	0.722272	0.514627	1.08696	0.304348	0.556522	1.44997	0.797101	0.862319	1.65657	1.39534	1.78882	1.20109	0.68871	0.941802	0.84472	2.45963	3.45973	1.70435	0.869565	3.04348	1.26087	0.847826	0.724638	1.21739	0.931947	1.17978	0.63354	0.765217	1.13043	1.55336	0.908767	0.434783	0.76192	0.584541	0.434783	0.753623	0.173913	0.875464	1.10299	1.02767	0.44078	1.44612	1.04047	0.521739	1.43156	0.940711	3.16484	0.628019	1.36957	1.30144	1.02697	0.86087	1.38347	7.30435	0	0	0	0	0	0	0	0	0	0	0	0	0	0	0	0	0	0	0	0	0	0	0	0	0	0	0	0	0
6673	0.227273	0.102636	0	0	0	0.416667	1.10277	1.05441	0.417526	0	0.318182	0.31624	0.279334	0.565551	0.0557461	0.853298	2.12854	3.97397	2.85412	0.292643	0.706105	0.198347	0	1.01478	0.419118	0.30303	0.586399	0.941558	0.253083	0.113636	0	0.284728	0.283603	2.76508	2.59091	0	0.269012	5.96104	6.94805	0.545455	0.461197	0.940152	1.16667	0.649351	0.227273	0.135139	2.04545	0.693182	0	0	0.529006	0.4	0	0.906269	1.12464	3.08657	1.65421	0.0470723	0	3.875	0.662879	1.05347	0	0	0	0	0	0	0	0	0	0	0	0	0	0	0	0	0	0	0	0	0	0	0	0	0	0	0	0	0	0	0	0	0	0	0	0	0	0	0	0	0	0	0	0	0	0	0	0	0	0	0	0	0	0	0	0	0	0	0	0	0	0	0	0	0	0	0	0	0	0	0	0	0	0	0	0	0	0	0	0	0	0	0	0	0	0	0	0	0.318182	0.505016	0.306208	1.20629	8.12468	0.416667	0.532522	0	0.306818	0.545455	0.230297	0.686456	0.845458	1.25	1.27273	0.654545	0.568456	0.454545	0.257576	0.577289	0.182345	0.701299	0.443182	0.288006	3.28204	0.662338	0	0.258356	0.445455	0.954545	0.636364	0.727273	0.409091	0.454545	0.454545	2.69368	0.853897	0.662338	1.09091	0.863636	1.44353	1.52012	1.09091	2.07104	1.11111	5.49242	2.56061	3	4.31479	1.3352	1.57025	0.92163	2.84585	1.08776	0.909091	2.45875	6.30579	0.310191	0.984848	0.306818	0.170075	0.330355	0.572727	0.385694	0.545455	7.34091	4.3512	6.90909	9.93464	3.95455	9.75	2.72727	13.3424	0	0	0	0	0	0	0	0	0	0	0	0	0	0	0	0	0	0	0	0	0
6805	0.595506	0.745901	0.224719	0.175281	0.194138	1.54307	1.26757	0.69571	1.4862	0	0	0.940665	1.07716	1.65662	1.16578	0.888709	1.13619	0.937179	0.952879	1.20404	1.09264	1.10317	1.12238	1.0228	1.25829	1.03371	0.666782	1.13579	0.9947	1.15169	0.802247	1.04166	0.224333	0.926299	0.831461	0.179775	1.3898	1.1679	1.06581	0.548315	1.19541	1.40532	1.07491	1.28283	0.5	1.59008	1.08315	0.137079	0.498717	0.0158985	1.16195	1.32494	0.696368	1.62329	1.05795	0.935151	1.30052	0	0	1.03449	1.3882	1.54326	0	0.808477	1	0.853498	1.10419	0.808989	0.795816	0.829331	0.939326	0.972809	0.895252	0.838743	1.07305	0.768321	0.637818	0.660017	0.718352	0.647191	0.71285	0.675441	0.7178	0.889537	0.795056	0.768776	0.638218	0.989995	0.731086	1.69888	1.19869	1.03721	0.904408	1.04494	1.12043	0.669663	0.818675	0.85618	0.811206	0.885434	0.931167	0.832584	0.82809	0.943657	0.820361	0.817482	0.639045	0.932983	1.04854	0.660266	0.879294	0.571416	0.747654	0.684742	0.945111	0.699968	0.686931	0.725606	0.593455	0.741573	0.584286	0.753933	0.800109	1.00372	0	0.573531	0.676609	0.814045	0.845356	0.71746	0.731725	0.915985	1.15179	0.88809	0.868188	0.692145	1.07341	0	0.840449	0.426966	1.603	0.627109	0.280899	0.720411	1.35364	1.54789	1.31852	1.23596	1.35685	0.410112	0.957303	0.987984	0.958764	0.904927	1.22465	1.22772	1.111	0.0685393	1.24382	1.34157	0.364336	0.953634	1.01835	1.03933	0.996255	0.934831	1.11009	1.0412	1.15243	0.941824	1.0367	1.08058	0.982303	1.2957	0.901691	1.01782	1.10177	0.708883	1.2406	0.98427	1.26629	0.964045	1.17303	1.24345	1.14607	0.869858	0.834921	1.04783	0.819775	1.10562	1.19091	0.864248	0.997753	0.856518	1.0437	0.910112	1.04195	0.786517	0.775692	0.88813	0.909091	2.01999	1.01124	0.928547	0.98427	1.18914	0.95526	1.0019	1.52559	1.19326	1.3369	1.19225	1.02742	1.12025	0.606742	0.661798	0.0717052	0.170787	0.442036	0.391011	0.482022	0.202247	0.509963	0.623611	0.871858	0.863918	0.911383	1.31208	0.76921	0.832959	1.17663	0.835206	0.721798	0.757098	0.645975	0.756971	0.813811	0.875655	0.0321923	0.264045	0.182746	0.262921	0.14407	0.180315
6848	0.777778	0	0.844444	0.977778	0	1.14815	0.40435	0.614622	1.1567	0	0	1.13378	1.18355	0.829475	0.912998	0.91777	0.965211	1.01365	0.930233	1.31942	0	0.840404	0	1.08825	0.912745	0.740741	0.286684	0.736508	0.494917	0.388889	0.233333	0.2784	0.277301	1.00882	1.02222	0	0.723345	0	1.04762	0	0.934108	0.567778	0.777778	1.46032	0.111111	0.991017	0.8	0	0	0	1.20076	0.814815	0	1.15878	0.778919	0.815016	0.27615	3.01472	0	1.05111	1.19259	0.894521	0	0.102499	0.0614217	0	0	0	0.0306216	0	0.0203704	0	0.0272401	0	0.0398922	0.0261094	0	0	0	0.0592593	0	0.0253968	0.0982456	0	0	0.0587053	0.0474531	0	0.0296296	0.0888889	0.0601709	0	0.130563	0	0	0	0	0.0333333	0	0.0616617	0.043029	0	0	0.0524254	0.0567304	0	0	0	0	0	0	0.0261605	0.0732026	0	0.0484254	0.0167196	0.0280702	0	0	0	0.0288897	0	0.0442022	0	0.0686703	0.0300084	0.0232323	0.0319444	0	0.061964	0.0430711	0	0	0	0	0	0.0385994	0	0	0	0	0	0	0	0.992919	0.912606	1.0146	1.17778	0.620232	0.111111	0.688889	0.846503	1.04791	0.923077	0.215873	0.611111	0.572757	0	0.7	0.666667	0	1.40952	0.901822	0.888889	1.03704	1.38667	1.15797	0.851852	1.25926	1.29019	1.06976	1.31429	1.3	0.633613	0.825198	0.809524	0.55873	0.568384	0.508148	1	0.0777778	0.755556	0.9	1.14815	0.977778	1.26087	0.742152	1.07937	0.817778	1.33333	0.882155	0.696721	0.844444	1.34352	1.22222	1.07407	1.34815	0.933333	1.47022	1.09783	1.07071	0.901149	1	0.85087	1.06667	0.522634	0.947475	0.859343	0	0.75	1.41351	0.969042	0.88	1.60277	0	0	0	0	0.485694	1.28889	0	0	0.712593	1.06324	1.19874	1.48166	1.12657	0.975	0.950829	1.12593	1.36889	1.14815	0.977778	0.760087	1.15592	0.798464	1.64415	1.14074	0.159173	1.61111	0.71663	1.06667	1.26984	1.15378
6938	0	0	0.967742	1.12903	1.80767	0.873656	1.17392	0	0	0	0	1.10344	0.974667	1.2208	1.05828	0.948721	0.700556	0.910884	0.850213	1.17687	1.25277	1.21994	0	0.662087	1.20327	0.537634	1.24846	1.60369	0.853133	1.69355	0.846774	1.71755	0.3019	0.966513	0.741935	1.16129	1.67048	0.0470046	0.852535	1.22581	1.65989	0.765323	0.658602	0.737327	2.54032	1.72629	1.1129	2.09073	1.69455	1.29325	1.19331	1.20645	0	2.27579	0.720537	1.06595	1.3887	0	0	0.904839	0.912634	1.06241	0	0	0	0	0	0	0	0	0	0	0	0	0	0	0	0	0	0	0	0	0	0	0	0	0	0	0	0	0	0	0	0	0	0	0	0	0	0	0	0	0	0	0	0	0	0	0	0	0	0	0	0	0	0	0	0	0	0	0	0	0	0	0	0	0	0	0	0	0	0	0	0	0	0	0	0	0	0	0	0	0	0	0.920853	0.812915	0.971429	0.709677	0.375141	0.725806	0.83871	0.972796	1.06844	1.04218	1.28479	1.47849	1.66284	0.491935	1.52419	1.59677	1.38921	1.21791	0.845458	1.16935	1.35484	0.567742	0.874077	0.913978	0.776882	0.790114	0.711734	0.912442	0.8125	2.09501	0.948313	0.900922	1.36866	1.32928	2.05484	0.903226	0.169355	0.854839	1.30645	1.10215	1.16129	0.874474	1.11098	1.48848	0.696774	1	1.08847	1.2305	0.741935	0.621825	1.0448	0.967742	1.21147	0.709677	1.0207	0.753739	1.07038	1.36263	1.08871	1.08074	0.822581	0.872461	0.872434	1.6877	0.116487	0.943548	1.26733	0.967088	1.42258	1.12909	0.580645	2.29839	0.514659	1.22581	1.7626	2.33871	1.06452	0.967742	3.54086	0.694539	0.736199	1.48725	0.446003	2.17742	0.788706	1.89247	1.20645	0.913978	1.0172	1.37919	0.780098	1.19528	1.09912	1.39247	1.15529	1.25	0.814124	0.870968	1.14645	0.951613
6982	0	1.59388	0	0	0	1.98529	2.67584	1.28581	1.89115	0	0.102941	1.22775	0.933853	0.670899	1.89373	1.2331	0.898232	0.92634	0.433197	0.525993	0.296979	1.09091	1.63222	0.847252	1.15874	2.94118	2.84576	2.31513	2.53827	3.23529	0.926471	0.368471	1.65157	0.988049	0.970588	2.58824	1.69715	1	1.05042	2.70588	1.15106	1.32402	1.5098	1.34454	0	1.2242	0.852941	1.12132	0	0	1.32029	1.16471	0	0.0902168	0.768138	0.779652	0.626558	1.7666	0	0.841176	0.943627	0.538148	0	0	0	0	0	0	0	0	0	0	0	0	0	0	0	0	0	0	0	0	0	0	0	0	0	0	0	0	0	0	0	0	0	0	0	0	0	0	0	0	0	0	0	0	0	0	0	0	0	0	0	0	0	0	0	0	0	0	0	0	0	0	0	0	0	0	0	0	0	0	0	0	0	0	0	0	0	0	0	0	0	0	0.730088	1.34512	1	1.02941	1.25871	2.35294	1.32353	1.21374	1.55205	0.71267	0	2.37255	2.20527	2.69118	2.18382	2.02941	1.19213	1.42137	1.59145	1.02941	1.09804	1.45882	1.90043	1.42157	0.916667	1.33407	1.29787	1.66387	1.33824	1.21132	1.12251	1.17857	2.12605	3.09268	1.92157	0.911765	4.01471	1.29412	0.838235	1.51961	1	1.00128	0.859478	0.928571	0.941176	1	0.525401	0.952869	0.941176	1.28854	1.11438	0.906863	0.934641	1	0.676829	1.49228	1.06952	0.69574	0.661765	0.563076	1.05882	0.484205	1.04813	2.74306	2.97386	1.72059	1.54068	1.76351	1.00588	1.62218	3.17647	0	1.87699	0	0.64283	0	0	0	0.217647	3.37737	0	0	0	0	0	0	0	0	0	0	0	0	0	0	0	0	0	0	0	1.80471
7118	0	0	0	0	0	0.333333	0	0.535316	0.204124	0	0	0	0.40969	0.829475	0.245283	0.375451	1.49306	2.49792	1.70543	0.14307	0.776715	0.581818	0	0.720165	0.335294	0	0	0	0	0	0	0	0	2.54222	1.8	0	0.295914	6.02286	4	0	0	0.486667	1.16667	0.457143	0.5	0.59461	1.4	0	0.236095	0	0	0	0	0.613474	1.09965	1.08938	1.06515	0	0	2.09	0.583333	0.975842	0	0	0	0	0	0	0	0	0	0	0	0	0	0	0	0	0	0	0	0	0	0	0	0	0	0	0	0	0	0	0	0	0	0	0	0	0	0	0	0	0	0	0	0	0	0	0	0	0	0	0	0	0	0	0	0	0	0	0	0	0	0	0	0	0	0	0	0	0	0	0	0	0	0	0	0	0	0	0	0	0	0	0	0	0	0	0	0	0.2	0	0.673658	1.15385	3.49714	0	0	0	0	0	0	0.906122	0.676367	1	0	0.64	0	1	0	0.725735	0	0	0.65	0.633613	2.063	0.485714	0	0	0	1.4	0.7	0.4	0.3	0	0	2.52174	0.417461	0	0.64	1.4	0.39697	1.67213	0.4	2.1029	0.488889	4.16667	1.15556	2	2.30122	0.801117	1.81818	0.675862	1.56522	1.59538	0.4	1.88148	2.54545	0	0	0.45	0	0	1.08	0	0	0	0	0	0	0	0	0	0	0	0	0	0	0	0	0	0	0	0	0	0	0	0	0	0	0	0	0	0	0
7162	0	0	0	0.0645161	0	1.47849	2.73914	1.23756	1.71201	1.86598	2.14516	1.571	0.75991	1.4382	1.10773	1.27169	0.985157	1.13861	1.10028	1.17687	0.0125277	0.727273	0	1.11509	1.32495	1.82796	1.66462	2.00461	1.70627	2.41935	2.03226	2.62684	1.2076	1.17153	1.09677	1.29032	1.14547	0.971429	1.01382	2.96774	0.981904	1.4914	1.27957	0.958525	0	1.34267	0.83871	0.491935	0	0	0.697216	0.804301	0	1.78105	0.931155	0.69111	0.773092	2.7059	3.64488	1.02903	1.16667	0.786969	0	2.08305	1.69405	1.57243	1.2761	1.77419	1.60022	0.967274	1.83333	0.922581	1.06764	1.00056	1.15816	0.947519	0.695728	0.801683	0.865591	1.03226	0.647648	0.847926	0.926995	0.644907	0.785806	0.553913	1.27435	0.848431	0.473118	2.70968	1.83424	1.2867	1.42146	2.41935	1.94734	1.09677	0.995279	1.74194	0.835277	1.79018	1.24923	0.83871	1.68548	1.44593	1.81171	2.12521	1.7987	1.62124	1.83557	1.50147	1.06452	0.949373	0.796964	0.862225	1.61678	1.09217	0.916808	0.0509338	0.0887391	0.709677	1.00648	1.06452	0.705809	1.01111	1.89397	1.08901	0.741935	1.48387	0.606747	1.34922	0.875316	1.34546	1.82152	1.39355	0.96542	0.791334	1.73697	2.25806	2.01075	0.16129	2.53763	1.14312	0.16129	0.922471	1.06766	1.38497	1.53548	1.06452	0.840315	0.887097	1.45161	1.38239	1.05033	1.15385	1.06544	1.47849	1.36051	1.18065	1.95968	1.64516	1.30749	1.21791	1.03637	1.29032	1.2043	1.6	1.54644	1.66667	2.37634	1.63876	2.19991	1.82488	1.57258	1.12415	0.898401	0.861751	1.62212	1.19177	1.26452	1.19355	1.80645	1.22581	0.677419	1.39785	1.22581	0.650771	1.04365	1.95853	1.1871	1.09677	0.704301	1.07879	1.41935	0.989267	0.867384	1.07527	1.35125	0.903226	0.649538	1.07677	0.733138	0.98109	0.852034	1.08074	1.16129	0.60693	0.985337	2.0546	0.232975	1.08871	0.965587	1.81695	1.62581	1.1633	0.193548	0	0	0	1.7626	0.935484	1.06452	0	1.51183	0	1.87396	0.594901	1.18934	0.979839	1.18306	2.66667	1.27742	1.66667	0.756989	0.606844	1.08919	1.15906	1.19333	1.43011	1.38635	0.806452	1.04027	0.967742	0.899175	1.06581
7427	0	0	0	0	0	1.02713	0.705261	0	0	0	0	1.15955	1.04805	0.988619	1.11233	1.29516	1.08902	1.28811	0.775194	1.08134	1.22829	0.727273	0	1.05512	0.935705	0.387597	0.750046	1.15615	0.841647	0.465116	0.488372	1.01972	0	0.929051	1.48837	0.186047	1.10107	0.948837	1.59468	0.372093	1.41577	1.0469	1.46512	1.27575	0	1.03711	0.627907	0	1.64717	1.23398	1.02462	0.989147	0	1.31968	1.10285	0.996485	0.619273	0	0	0.716279	1.05814	1.0496	0	0	0	0	0	0	0	0	0	0	0	0	0	0	0	0	0	0	0	0	0	0	0	0	0	0	0	0	0	0	0	0	0	0	0.0551944	0	0	0	0	0	0	0	0	0	0	0	0	0	0	0	0	0	0	0	0	0	0	0	0	0	0	0	0	0	0	0	0	0	0	0	0	0	0	0	0	0	0	0	0	0	0	0	1.28926	1.04188	1.08439	1.37209	0.822168	0.465116	0.674419	0.848964	1.07054	1.31485	0.65515	1.15116	0.762869	0	1.41279	0.767442	0	1.47508	1.06174	1.45349	1.08527	1.07907	1.16335	1.43411	1.25194	1.18143	1.86586	1.13621	1.54942	0.810436	0.551731	1.12957	0.950166	0.330456	0.683721	1.39535	0	1.06977	1.18605	0.813953	0.744186	1.4368	0.946568	1.52492	1.67442	0.906977	0.507752	0.923561	0.790698	1.12073	1.02326	1.04651	1.07494	0.837209	0.668959	1.30414	0.887949	0.314354	0.819009	1.44697	0.604651	0.875108	0.591966	0.846411	0	1.46512	1.21821	0.971859	1.46512	1.23332	0	0.662791	1.48413	0	1.77899	0	1.15116	0.697674	1.77829	0.778889	1.01325	1.0887	1.28615	0.784884	0.426452	0.744186	0.665116	0.465116	0.784496	1.19316	1.3158	1.35785	1.35839	0.542636	0.666306	0.465116	1.20646	0.837209	1.03719	1.59163
7629	1	0	0	0	0	2.16667	0	1.96283	0	0	0	0.231909	2.2533	0.829475	0.367925	1.2515	0.814397	0.977449	0.155039	0.71535	0	0.872727	0	0.864198	1.50882	0	1.29008	0.828571	0.556782	1.5	0	0	0	0.907937	1.2	0	0.887741	0.388571	0.857143	0	0.289895	0.486667	0.933333	1.37143	0	2.37844	0.8	0	0	0	0.831296	1.17333	0	2.4539	1.09965	0.798877	0.887624	3.10677	0	0.55	0.466667	0.487921	0	0	0	0	0	0	0	0	0	0	0	0	0	0	0	0	0	0	0	0	0	0	0	0	0	0	0	0	0	0	0	0	0	0	0	0	0	0	0	0	0	0	0	0	0	0	0	0	0	0	0	0	0	0	0	0	0	0	0	0	0	0	0	0	0	0	0	0	0	0	0	0	0	0	0	0	0	0	0	0	0	0	0	0	0	0	0	0	0.4	0.634878	0.673658	0.692308	0.194286	0.733333	0.937238	0	0.45	0	1.01331	0.604082	0.338183	0.5	0.933333	1.6	1.66747	0.666667	0.566667	1.45147	2.40696	3.6	1.3	0.633613	0.825198	0.971429	1.25714	0	0	1	0	1	1.5	0.666667	1.2	0.504348	1.25238	0	0.64	1	0.39697	0.836066	0.8	1.05145	1.22222	0.5	1.73333	1.2	0	1.3352	1.45455	0.675862	0.782609	1.2763	1	0.940741	0.763636	1.36484	0	0.45	0.74833	0.726781	1.08	1.27279	0	0	0	0	2.18562	0	0	0	0	0	0.829897	0.283722	0.921739	0	0	0.533333	0	1	0.293333	0.342039	0.365027	1.34741	0	0.466667	0	0.5	1.96294	0.6	0.557489	2.832
8001	0	1.95893	1.44371	1.00662	0	1.51766	0.441839	1.25262	1.50051	0	0	0.483784	1.06492	1.67543	1.59596	0.488998	1.44722	0.762396	0.8522	0	0	0.789886	0	0.910937	1.18796	1.56733	0.854357	1.34437	1.17993	2.38411	3.40728	0.788187	1.11563	0.697488	0.721854	3.39073	2.03808	0.0578997	1.07852	2.59603	1.42068	0.644592	0.463576	1.29801	0	2.26424	1.01325	4.5447	0	0	0.935896	1.10728	0	0.0203137	1.03775	1.1519	1.99275	2.50325	0	0.520861	0.791943	1.1471	0	0	0	0	0	0	0	0	0	0	0	0	0	0	0	0	0	0	0	0	0	0	0	0	0	0	0	0	0	0	0	0	0	0	0	0	0	0	0	0	0	0	0	0	0	0	0	0	0	0	0	0	0	0	0	0	0	0	0	0	0	0	0	0	0	0	0	0	0	0	0	0	0	0	0	0	0	0	0	0	0	0	0.893189	1.05079	1.08079	0.655629	0.905704	1.5894	1.05298	0.798853	1.21942	0.787061	2.87569	1.22627	3.19654	1.00993	1.14735	0.675497	1.97964	1.03014	1.36617	0.794702	0.942605	0.900662	1.02146	1.20309	0.431567	0.540696	1.08924	1.49858	0.925497	1.27982	1.35939	0.956954	1.51939	3.18069	0.822075	1.11258	2.64238	1.11921	1.11258	1.46799	1.76159	1.00202	1.33394	0.64333	0.582781	1	1.60365	0.878976	1.00662	0.58027	0.817513	0.380795	0.83223	0.437086	0.609594	0.672019	0.872968	3.715	1.73625	1.32068	1.03974	1.93132	1.1463	1.80773	1.67403	1.32616	2.23012	0.770099	0.953642	0.983392	0.317881	0	0	0	0	0	0	0	0	0	0	0	0	0	0	0	0	0	0	0	0	0	0	0	0	0	0	0	0	0
8127	0	1.30006	0	0	0	1.75084	1.47036	1.33378	1.6701	0	0.0353535	1.31181	1.12768	0.953058	1.10873	1.09981	1.19966	0.987322	1.20586	1.13444	1.29845	1.2562	0	0.902024	1.38859	1.41414	0	2.21789	1.34977	2.52525	1.37879	0.822547	0.252092	1.03633	1.0101	1.77778	1.28528	1.14805	1.28427	2.34343	0.966318	1.14293	1.46128	1.44877	0.10101	1.20123	0.929293	1.92551	0.023848	0	1.3687	1.27407	0	1.76606	0.951086	1.01602	1.36282	0	0.570662	1.01111	0.978114	1.09659	0	0	0	0	0	0	0	0	0	0	0	0	0	0	0	0	0	0	0	0	0	0	0	0	0	0	0	0	0	0	0	0	0	0	0	0	0	0	0.0195586	0	0	0	0	0	0	0	0	0	0	0	0	0	0	0	0	0	0	0	0	0	0	0	0	0	0	0	0	0	0	0	0	0	0	0.0137662	0	0	0	0	0	0	0	0	0	0	0	0	0	0	0.949495	0.913839	1.12276	0.897436	1.20693	1.05556	1.86974	1.5404	1.38636	1.45455	1.07472	0.884766	1.33224	0.959596	1.367	1.16364	1.45272	1.07744	1.08754	1.11792	1.5398	1.01299	1.1654	0.992021	0.687665	1.05483	1.80952	1.95202	1.71582	0.949495	2.58081	1.0202	1.06061	1.3468	1.29293	0.751427	1.03311	0.834055	0.937374	1.20202	1.24304	0.76006	0.848485	0.831955	0.901235	0.816498	0.773288	0.888889	0.90073	1.13289	0.890725	1.19471	0.978261	0.870208	1.09091	0.54639	0.938476	1.51649	1.24018	1.11364	1.39839	1.00942	1.05455	0.814243	1.57576	0	0	0	0	0	0	0	0	0	0	0	0	0	0	0	0	0	0	0	0	0	0	0	0	0	0	0	0	0
8194	0	1.129	1	2	0.437794	0.625	0.758156	0.780669	1.02062	0	0	0.434829	1.53634	0.777633	0.613208	0.860409	0.424165	1.28969	1.16279	0.983607	1.21362	0.545455	0	1.17027	0.628676	0	0	1.03571	0	0.3125	0	0	0	1.70238	1.375	0	0.184946	0.242857	1.42857	0	0.181185	1.21667	0.583333	0.785714	0	0.371631	1.125	0	0	0	0.51956	0.366667	9.68387	0.383421	1.03092	0.953205	0.776671	0	0	1.375	1.75	1.37228	0	0	0.345497	0.507763	0.260256	0	1.20572	0	0.916667	1.3	1.68548	0.904669	0.224394	1.02806	1.61757	1.27085	1.16667	0	1.8404	1.71429	0.967105	0.999606	0.87	0.660435	1.33462	0.35225	1	0	0	2.13684	1.83605	0.625	0.55896	0.5	0.741674	0.5625	1.33276	0.693694	0.484076	0.270833	0	0	0	0.358051	1.394	0	0	0	0.785714	1.17722	1.23529	0	1.36196	1.41071	1.89474	0.986842	0	0.5	1.78755	0	1.24319	0.653005	0.772541	3.03835	2.875	1.07812	1.17557	0.697095	1.9382	0.473969	0	0.8	0.680182	0.340713	0.651365	0	0	0	1.66667	0	0.625	2.06949	1.44801	1.28335	1.57857	1.75	2.32587	0	0.875	0.595198	1.12276	1.29808	0	0.229167	0	0	0	0.375	0	0.566327	0.634094	1.5625	0.875	1.4	0	0.625	1.77083	0.680376	0	0.642857	0.8125	0	1.54725	1.97321	0	0.71048	0.408333	1.125	0	0.875	2.25	0.416667	0.5	1.8913	1.17411	1.21429	0.6	0.75	0.992424	1.04508	1	1.53336	0.611111	2.08333	1.26389	1.75	2.51696	1.0014	1.36364	0.422414	0.366848	0.997113	0.75	2.05787	1.59091	0	0	0.5625	0.467706	0.908477	1.125	0.795494	0	0	3.9886	0	1.36601	0	0	0	3.39167	0	0	0	0	0	0	0	0	0	0	0	0	0	0	0	0	0	0	0	0	1.18
8240	1.62162	0	1.2973	0.756757	1.04124	0.653153	1.47533	0	0.993034	0	0	1.00285	1.16264	1.12091	1.7899	1.13312	0.770375	1.10073	1.08946	1.3727	0.829196	0	0	0.856412	0.9062	0.810811	0.69734	0.895753	1.05337	1.41892	0.851351	1.01579	1.1804	1.15332	0.972973	0.864865	1.23964	0	0.0772201	1.08108	1.99793	0.46036	1.00901	0.725869	1.95946	0.803527	1.10811	1.23649	1.65905	0.701109	1.32558	1.38739	0	0.165804	1.00306	0.863651	0.791665	1.34347	77.8723	0.981081	1.13514	1.35167	1.47862	0.623306	1.41934	0.988079	0.562717	0.675676	1.41521	1.18446	1.46171	0.808108	1.39146	1.2854	1.45553	0.920886	0.979284	0.885397	1.13514	0.648649	1.22995	0.833977	0.806543	1.33281	0.877838	1.24947	1.0677	0.863172	0.900901	0.648649	1.82952	0.616027	0.952759	1.08108	1.14813	1.40541	1.47533	1.37838	0.782159	0.449963	1.09898	1.75676	0.743243	0.892649	0.827958	1.23866	0.904214	1.35833	1.74297	1.17936	1.06178	0.986321	0.845787	1.58929	0.706748	0.894723	0.887624	0.960171	0.892188	1.35135	1.33517	1.63514	1.23647	1.62369	2.3385	0.729933	1.13022	1.04899	0.965876	1.05506	1.10006	1.74216	1.17395	0.994595	1.5442	1.03135	0.938904	0.945946	1.18919	1.35135	0.864865	0.957746	0.675676	1.6678	1.96795	2.04327	2.17915	1.35135	1.1315	1.41892	0.918919	1.11533	1.12276	0.748441	0.0525097	1.28829	1.26654	0	1.64189	1.78378	0.410801	0.612245	0.639806	1.08108	1.32432	1.34054	1.12667	1.03604	1.14865	1.2259	0.975793	1.38996	1.53716	1.28435	0.696958	0.918919	2.12355	1.61298	1.67748	1.02703	0.756757	1.02703	1.41892	0.945946	1.02703	0.783784	0.761583	1.70656	0.821622	1.10811	0.965602	1.01684	0.972973	0.876208	1.18919	1.01351	0.975976	0.864865	1.01067	0.938246	0.958231	1.00466	0.978261	1.12108	0.702703	1.08058	1.10074	1.65994	0.195195	1.33784	1.01126	0.687496	1.41081	1.03199	2.10811	1.02703	0.862401	1.02703	0.590708	0	0.891892	0	1.06667	2.45696	0.672889	0.805158	0.871915	1.82432	1.65202	1.65766	1.54595	0.990991	0.832432	0.92443	1.33186	0.910411	1.21031	0.945946	0	0	0	0	0	0
8333	0	0.465936	0	0	0	0.648148	0.577642	0.86387	0.210604	0	0	0.441732	0.942938	1.08622	0.204403	0.854201	1.33578	1.37912	0.972068	0.681286	0.82603	0.727273	0.880881	0.983082	0.558824	0.0529101	0	0.526077	0.220945	0.0396825	0	0.0994287	0	1.36911	1.63492	0.126984	0.845468	2.49796	1.88209	0	0	1.35185	1.51852	0.952381	0	0.471913	0.952381	0	0	0	0.250708	0.139683	1.2297	0.486884	0.949103	1.44098	1.08487	0.016438	0	1.12619	0.759259	0.69703	0	0	0	0	0	0	0	0	0	0	0	0	0	0	0	0	0	0	0	0	0	0	0	0	0	0	0	0	0	0	0	0	0	0	0	0	0	0	0	0	0	0	0	0	0	0	0	0	0	0	0	0	0	0	0	0	0	0	0	0	0	0	0	0	0	0	0	0	0	0	0	0	0	0	0	0	0	0	0	0	0	0	0	0	0	0	0	0	0.730159	0.655032	0.712865	1.30037	2.3746	0.174603	0.037192	0.0968254	0.107143	0.190476	0.0804213	0.910917	1.50304	0.634921	0.777778	0.990476	0.463186	0.952381	0.449735	1.03676	0.254704	0.326531	0.412698	0.754302	1.19523	0.770975	0	0.135329	0.103704	0.84127	0	0.920635	0.761905	0.37037	0.444444	1.28088	0.795163	0.655329	0.761905	0.857143	0.535594	1.17779	0.793651	1.15437	1.33862	1.53439	1.55908	1.11111	1.55241	0.953711	0.995671	0.804598	0.947205	1.08891	0.968254	1.11993	1.51515	0.108321	0.573192	0.392857	0.47513	0.374927	0.657143	0.606091	0	0	0	0	0	0	0	0	0	0	0	0	0	0	0	0	0	0	0	0	0	0	0	0	0	0	0	0	0	0
8442	0	1.29029	0.285714	0.857143	0	3.21429	0.866464	0.637281	0.729013	0	0	0	0.292636	0.888723	0.700809	0.268179	2.32685	0.620602	1.21816	0	0	0	0	0.411523	0.239496	0	0	0	0.795402	0.357143	0	0	0	1.81587	1	3.42857	4.01597	0.138776	7.95918	4.57143	2.07068	0	0	0.163265	0	5.09666	3	2.17857	0	0	0.118757	0	0	0	0.392732	1.08938	2.28246	0.591766	0	1.02143	0.583333	1.91683	0	0	0	0	0	0	0	0	0	0	0	0	0	0	0	0	0	0	0	0	0	0	0	0	0	0	0	0	0	0	0	0	0	0	0	0	0	0	0	0	0	0	0	0	0	0	0	0	0	0	0	0	0	0	0	0	0	0	0	0	0	0	0	0	0	0	0	0	0	0	0	0	0	0	0	0	0	0	0	0	0	0	4.13716	0.266671	1.38776	0	4.51884	1.42857	1.28571	1.13371	0.320789	3.2967	29.1429	1.30952	1.33891	0	0.321429	0	0	0.431487	8.9377	0.714286	3.66667	1.6	0.893287	1.66667	0	0	0	0	0	1.81032	3.53656	0.173469	0	2.43593	0	1.42857	5	0.428571	2.78571	0.952381	2.28571	2.16149	0.745465	0	0	0	1.1342	3.58314	3.42857	0.125173	0.873016	0.595238	2.06349	0.571429	0.410932	0.381484	0.25974	0	3.35404	0	2	0	7.27273	0.324962	0	1.28571	3.20713	0	0	0.606091	0.857143	0	0	0	0	0	0	0	0	0	0	0	0	0	0	0	0	0	0	0	0	0	0	0	0	0	0	0	0	0
8510	0	0.132823	1.05882	1.05882	0.824084	0.441176	0.356779	0.052482	0.120073	0.486095	1.64706	0.47746	0.481989	1.21982	0.0721421	0.625752	1.63678	1.24577	1.00319	0.462874	0.868093	0.684492	0	0.635439	0.542388	0.196078	0	0	0.327519	0.588235	0	0	0	1.44202	1.82353	0.470588	0.435167	3.77143	2.94118	0	0.25579	0.429412	0.686275	0.537815	0	0.349771	1.11765	0	1.73599	0.138722	0.244499	0.258824	0	0.541301	1.29371	1.49522	0.992051	0	0	1.48824	1.02941	0.287012	0	0.271322	0	0.358421	0.612368	0	1.37797	0.135681	0.970588	0.535294	0.57685	0.97309	0.633582	1.31315	1.8269	0.930296	0.754902	0.941176	0.944805	1.21008	0.910217	0.313602	1.22824	0.854681	1.82136	0.66306	1.17647	0.235294	0.159276	0.670382	0.864022	0.588235	0.13152	0.588235	0.558437	0.352941	1.16476	0.326444	0.341701	0.764706	0.161765	0.138773	0.300338	0.168495	0.164	0.385614	0	0.171123	0.831933	1.59271	0.968858	0.628917	0.640924	1.4605	2.1548	1.20743	0.404546	0.823529	0.917673	0.647059	0.702034	0.307297	1.09065	1.74755	2.2139	1.18382	0.331926	0.820112	1.36814	0.892177	0.255508	0.470588	0.160043	0.320671	0.919574	0	1.07843	4.11765	5.17647	2.8662	1.47059	1.59362	0.97345	0.384319	1.42857	1.82353	1.8607	0.441176	0.941176	1.49383	0.330224	1.22172	3.2	0.107843	0.275658	0	0.264706	0.352941	0	0.710684	0.994657	1.02941	0.686275	0.188235	0.245216	1.17647	0.5	1.28071	0	0.302521	0.477941	0.186357	1.88097	0.857143	0.184874	0	0.192157	0.882353	0.411765	0.823529	0.264706	0.392157	0.352941	1.63171	1.35061	0.857143	1.41176	1.05882	1.16756	0.983607	1.41176	1.59779	1.00654	2.35294	1.95425	1.41176	1.86128	0.785409	1.44385	0.795132	0.978261	1.59538	1.11765	1.52179	1.83422	0.267615	0.424837	1.05882	0	0.213759	1.58824	0.623917	0	6.14706	5.63097	0	5.78547	6.82353	4.85294	7.05882	4.06275	0.281447	0	0.417239	0	0	0	0.313725	0.517647	0.0980392	0.603922	0.804798	0.644166	0	0.572653	0.27451	0	0.147059	0.329906	0.176471	0.163967	0.277647
8579	0.178571	0	2.07143	1.5	0.792199	0.565476	0.649848	0.732873	0	0	0	0.372711	0.512113	1.03684	0.81031	0.960976	1.18766	0.91151	1.21816	0.791995	1.0125	0.649351	0	1.36317	0.449055	0	0.230371	0	0.198851	0.0892857	0	0	0	1.13492	1.53571	0	1.42673	0.0346939	0.0510204	0.142857	0.414136	0	0	0.469388	0	0.318541	1.53571	0	0.505918	0.379009	0.445337	0.209524	0	0.109549	1.20274	1.18016	0.824223	0.0369854	16.1416	1.27679	1.02083	0.914851	0	0	0.0987134	0.725376	0.223077	0.178571	0.885838	0.906155	1.24405	1.43929	0.394009	0.960057	0.705237	1.13296	1.63297	1.29102	1.16667	1.71429	1.24287	1.14286	0.868421	0.714004	1.36714	1.69826	1.48715	1.4761	1.42857	0	0	0.610526	0.524585	0	0.239554	0.928571	0.550958	1.125	1.03357	0.693694	0.760692	1.16071	0.392857	0	0.638218	0.716102	0.796569	0.546286	0	0.103896	0.617347	1.17722	1	0	0.544785	1.12857	1.3985	0.902256	0.442111	0.642857	0.789308	0.196429	1.20767	1.02615	0.662178	1.68797	1.38149	0.924107	0.537405	1.04564	1.31521	0.812518	0.465389	0.342857	0.583013	0.535406	1.05459	0	1.17857	4.10714	2.95238	0.632797	2.5	3.44019	1.71397	0.666676	2.04694	2.35714	2.15974	0.267857	1.07143	0.62354	1.00247	1.35989	2.04694	0.130952	0.083682	0	0.241071	0.107143	0	1.45627	1.02663	0.982143	1	0.571429	0.148881	0.77381	0.708333	1.10156	0.143271	0.734694	0.638393	0.678872	1.58409	0.477041	0.112245	0.405988	0.7	0.928571	0.625	1.17857	1.01786	0.178571	0.357143	1.62112	0.708192	1.04082	1.2	0.928571	1.34686	1.2317	1	1.3769	1.39683	1.54762	0.928571	1.14286	1.95193	1.14445	0.844156	1.68966	1.64208	1.59538	0.892857	1.42791	1.59091	0.0812404	0	0.803571	0.13363	0.51913	0.642857	0.303045	0	0.339286	0	0	0.780579	0	0.589286	0	1.32143	0.170879	0.963273	1.11462	0.987578	0	0	0.190476	0.628571	0.357143	1.15238	1.03833	1.36885	0.56142	0.625828	0.666667	1.53488	0.892857	0.951426	0.75	1.6426	1.26429
8596	0	0	0	0	0	0.166667	0	0.356877	0.204124	0	0	0	0.819381	0.207369	0	0.876053	1.35733	3.69258	1.55039	0.14307	0.543701	0.145455	0	0.432099	0.502941	0	0	0	0	0	0	0	0	3.08698	3.2	0	0.295914	2.33143	2	0	0	1.46	0.933333	0.457143	0	0	1	0	0	0	0	0	0	0	0.549825	0.944127	0.35505	0	0	1.76	1.05	1.2198	0	0	0	0	0	0	0	0	0	0	0	0	0	0	0	0	0	0	0	0	0	0	0	0	0	0	0	0	0	0	0	0	0	0	0	0	0	0	0	0	0	0	0	0	0	0	0	0	0	0	0	0	0	0	0	0	0	0	0	0	0	0	0	0	0	0	0	0	0	0	0	0	0	0	0	0	0	0	0	0	0	0	0	0	0	0	0	0	0.8	1.26976	0.673658	1.15385	4.85714	0	0	0	0	0	0	0.604082	0	1.5	2.33333	0.32	0	0.666667	0	0.725735	0	0.514286	0	0	2.2693	1.21429	0	0	0	1.4	0	0.6	0.3	0	0	3.78261	1.87857	0	1.28	0.8	0.793939	1.46311	1.2	1.40193	1.22222	5.33333	1.73333	2.8	1.72591	1.3352	0.909091	0	1.56522	1.59538	1	0	3.30909	0	0	0	0	0	1.08	1.27279	0	1.9	0	0	0	0	0	6	0.493333	0	0	0.567444	0	0	0	0	0	0	2.05333	2.73631	1.2776	0	0	0.466667	0	0.5	0.560841	0	0.278744	0.472
8602	0	0.734398	0	0	0	0.618932	1.41326	1.06543	0.802622	1.01624	1.10437	1.06948	1.02423	0.981478	0.821579	0.984193	0.83021	0.951615	0.839166	1.08692	1.17638	0.843778	0	0.933417	0.968447	0.0485437	0	0.643551	0.513536	0.0485437	0.101942	0.425709	0	0.982863	0.966019	0	1.00553	1.13648	0.957004	0.0194175	0.633267	1.37613	1.52913	1.30929	1.80825	0.620588	0.980583	0	0	0	0.451967	0.299029	0	1.44434	0.877451	0.784422	1.11169	0.0251357	0	0.763592	0.968447	0.929655	0	0	0	0	0	0	0	0	0	0	0	0	0	0	0	0	0	0	0	0.00554785	0	0	0	0	0	0	0	0	0	0	0.0285211	0	0	0	0	0	0	0	0	0	0	0	0	0	0	0	0	0	0	0	0	0	0	0	0	0	0	0	0	0	0	0	0	0	0	0	0	0	0	0	0	0	0	0	0.0168638	0	0	0	0	0	0	0	0	0	0	0	0	0	1.00971	1.2713	1.14456	1.08103	1.01387	0.533981	0.125117	0	0.93932	0.451456	0.0491897	0.901724	0.993209	1.26214	0.928803	1.13398	1.0624	1.26214	0.976537	1.26827	0.642634	0.836338	1.04915	1.23032	0.916331	1.12587	0.167822	0.0827743	0.555016	0.912621	0.135922	0.980583	1.19417	0.881877	0.92233	1.05276	1.16018	1.35576	1.11845	1.21845	0.905708	1.0045	0.776699	1.04635	0.771305	0.906149	1.05178	0.757282	0.726113	0.946304	1.03707	0.820221	0.745568	0.960326	0.951456	0.627922	0.969991	0.364399	0.0701187	1.11408	1.03531	1.19954	1.14466	1.23572	0	0	0	0	0	0	0	0	0	0	0	0	0	0	0	0	0	0	0	0	0	0	0	0	0	0	0	0	0	0
8722	0	0	1.15556	2.17778	0.415094	0.111111	0.269566	1.07063	0	0	0	0.283444	1.25183	0.599065	0	0.848242	1.297	1.21879	1.48148	0.270243	1.13918	0.517172	0	1.56836	0.14902	0	0	0	0	0	0	0	0	1.67464	1.84444	0	0.526069	0.194286	1.26984	0.0888889	0.0966318	0.351481	0.933333	0.203175	0.111111	0.132136	1.68889	0	0	0	0.166259	0	0	0.511228	1.1302	0.839224	0.789	0.0230131	0	1.03889	1.30926	1.2198	0	0	0	0	0	0	0	0	0	0	0	0	0	0	0	0	0	0	0	0	0	0	0	0	0	0	0	0	0	0	0	0	0	0	0	0	0	0	0	0	0	0	0	0	0	0	0	0	0	0	0	0	0	0	0	0	0	0	0	0	0	0	0	0	0	0	0	0	0	0	0	0	0	0	0	0	0	0	0	0	0	0	1.17679	0.0829642	0.885079	1.13333	1.67463	2.27778	0.933333	1.02286	0.523956	1.58974	0.0647619	0	0	0	0.05	0	0	0.805442	0.638791	1.66667	1.4	0.995556	0.138956	0.703704	0.440741	0.766053	0	0.114286	0.0722222	0.140803	1.28364	1.16032	0	0.0631537	0	1.26667	0	1.37778	0.266667	0.037037	0.177778	1.56908	1.57707	0.647619	1.56444	1.15556	0.617508	1.60246	1.68889	1.9666	1.22222	1.85185	1.34815	1.24444	1.91768	1.60223	2.24242	0.450575	0.76087	1.13449	0.888889	1.51564	1.47071	0	0	0.15	0.166295	0.161507	1.08	0.235702	0	0.422222	0	0	0	0	0	0	0	0	0	0	0	0	0	0	0	0	0	0	0	0	0	0	0	0	0	0	0	0
8738	0	0	0	0	0	0.0882353	0.214067	0.49333	0.0120073	0	0	0.0818503	0.277144	0.451332	0.0504994	0.647837	1.96413	4.6892	2.44414	0.117822	0.388358	0.316578	1.95866	1.27935	0.0986159	0	0	0.0487395	0	0.0294118	0	0	0	3.50357	3.38824	0	0.2611	0.32	7.22689	0	0.0852634	0.758627	1.41373	0.302521	0.0294118	0.0349771	1.23529	0	0	0	0.0782396	0.0345098	0	0.0902168	1.38265	3.30231	1.05471	0.840656	0.664654	4.36118	1.07745	0.47357	0	0	0.0325174	0.215053	0	0	0.470131	0.135681	0.312745	0.565882	0.23074	0.377072	0.190075	1.14728	2.69975	1.55492	0.919608	2.22745	2.72419	1.80168	1.52136	0	0.559529	1.11885	2.29868	0.685162	3.0902	0	0.0318552	0	0	0	0	0.305882	0.404867	0.158824	0.609261	0	0.227801	0.535294	0.161765	0	0.0600675	0.101097	0.0327999	0.0771228	0	0	0.129412	2.36829	1.93772	0	0.179459	1.35429	4.01981	1.88545	0.161818	0.823529	1.16239	0	0.912644	0.307297	0	5.02022	5.75615	0.811765	0.221284	0.721699	1.32254	0.0892177	0	0.169412	0.160043	0.192403	0.183915	0	0.0431373	23.8824	15.2314	6.04507	5.35294	7.40148	1.24602	0.0439222	0.822857	3.42353	7.79304	0	0.529412	0.504167	0.198135	1.77828	12.1943	0	0	0	0	0	0	0.67515	1.27316	0.705882	1.01569	0.207059	0.0245216	0.333333	0.0666667	0.533628	0	0.0907563	0.0191176	0.335442	3.1309	0.242857	0	0	0	0.988235	0	0.611765	0.194118	0	0.0470588	3.01125	0.761252	0.142857	0.978824	0.694118	0.723886	0.909836	1.24706	2.43277	1.45229	5.62745	2.48105	2.77647	5.38079	1.06816	1.59358	0.954158	3.3376	1.10738	1.27059	1.99216	6.16898	0	0	0	0	0.0427518	0.529412	0.124783	0	4.47059	4.50478	16.5412	3.34271	8.87059	13.2	2.47059	9.75059	0	0.146452	0.317101	0.16266	0	0.0719115	0	0	0	2.72627	4.52699	1.37422	0.105679	0.160343	0.192157	0	0	0	0	0	0
8755	0	0.537619	0.47619	0	0	1.54762	1.15528	1.18959	0.777614	0	0	1.10433	0.926681	0.83935	1.63522	1.13231	0.840251	1.11191	0.885936	1.46476	1.16507	1.07359	0	0.925926	1.55672	0.634921	0	0.591837	1.85594	1.78571	0	2.98286	0	1.08088	1.14286	0.380952	1.40911	1.38776	1.29252	1.33333	0.345114	1.56429	1.66667	1.41497	0	0.424722	1.47619	0.363095	0	0	1.18757	1.04762	0	0.876392	1.27638	0.968335	0.929892	0.0493139	0	0.864286	0.694444	0.871287	0	0	0	0	0	0	0	0	0	0	0	0	0	0	0	0	0	0	0	0	0	0	0	0	0	0	0	0	0	0	0	0	0	0	0	0	0	0	0	0	0	0	0	0	0	0	0	0	0	0	0	0	0	0	0	0	0	0	0	0	0	0	0	0	0	0	0	0	0	0	0	0	0	0	0	0	0	0	0	0	0	0	0	0	0	0	0	0	0.809524	1.28487	0.641579	0.494505	0.971429	1.39683	0.892608	0	1.39286	2.42857	0	0.934888	0.885718	0.714286	1.11111	0.990476	1.0918	0.634921	0.944444	1.64154	0.764113	0.612245	1.16071	1.05602	0.884141	1.27211	1.34694	1.21796	2.33333	0.857143	0.666667	1.52381	0.857143	1.11111	0.666667	0.720497	1.49093	0.693878	0.380952	1.19048	1.79582	1.04508	1.61905	0.834484	0.698413	0.833333	0.481481	1.14286	0.547909	1.3352	0.909091	1.44828	0.372671	0.911646	0.666667	1.11993	0.757576	1.08321	0.343915	0.535714	1.60356	1.55739	1.11429	1.11117	2	0	0	0	0.520386	0	0	0	0.822222	0	0	0	0	0	0	0	0	0	0	0	0	0	0	0	0	0	0	0	0	0
8844	1.25	0	1	1.75	1.31338	1.45833	0	1.33829	2.42397	0	0	1.30449	1.02423	0.777633	1.07311	1.2515	1.018	0.678784	1.74419	0.983607	0.582536	0.727273	0	1.44033	1.15257	2.5	0.806299	1.55357	0.347989	1.5625	2.625	2.349	1.55982	0.680952	1	1	0.554838	0	0.357143	1	0.905923	0.304167	0.583333	0.5	0	0.743263	0.75	6.67188	0	0	1.55868	1.1	0	0	1.28865	1.08938	0.554765	2.07118	0	1.16875	1.38542	1.52475	6.83864	0	0	0	0	0	0	0	0	0	0	0	0	0	0	0	0	0	0	0	0	0	0	0	0	0	0	0	0	0	0	0	0	0	0	0	0	0	0	0	0	0	0	0	0	0	0	0	0	0	0	0	0	0	0	0	0	0	0	0	0	0	0	0	0	0	0	0	0	0	0	0	0	0	0	0	0	0	0	0	0	0	0	0	0	0	0	0	1	1.38879	0.561381	0.865385	0.607143	1.375	1.17155	0	1.40625	1.125	1.26664	1.13265	0.634094	0.3125	1.16667	1.4	0.781627	0.833333	1.77083	1.13396	0.501449	0.321429	1.625	1.18803	0.515749	0.607143	1.57143	1.7762	0.816667	1.875	3.0625	0.625	1.5	2.08333	0.25	1.10326	1.04365	0.607143	1.4	1.625	1.48864	1.17572	0.25	0.985734	1.68056	0.9375	0.722222	1	2.51696	1.0014	1.13636	0	0.855978	0.598268	1.25	1.76389	0.795455	1.70605	2.70833	1.6875	0.935412	0.908477	0.675	0.795494	4.5	0	0	0	0	0	0	0	0	1.19615	1.03737	0.709306	1.72826	1.26562	2.29218	0.666667	0.275	1.25	0.916667	0.427549	0.456284	1.40355	0.243377	0.875	4.47674	0.9375	2.27842	0.75	0.522646	1.18
8857	0	0.958876	0	0	0	0.422374	0.830856	0.953302	0.657111	0.849001	1.4863	1.0007	1.10841	0.951624	0.663608	0.771475	0.706554	0.840576	0.743337	0.783945	1.00015	0.657534	0	0.897739	0.895649	0.228311	0	0.851272	0.343222	0.0342466	0.431507	0.51485	0	0.970124	1.13699	0.109589	0.608042	0.638748	0.763209	0	0.536108	1	1.00685	1.44031	1.91781	0.529447	0.39726	0	0	0	0.307466	0	0	1.02946	0.611963	0.716303	0.972739	0.0141862	0	0.459589	0.863014	0.668385	0	0	0	0	0	0	0	0	0	0	0	0	0	0	0	0	0	0	0	0	0	0	0	0	0	0	0	0	0	0	0	0	0	0	0	0	0	0	0	0	0	0	0	0	0	0	0	0	0	0	0	0	0	0	0	0	0	0	0	0	0	0	0	0	0	0	0	0	0	0	0	0	0	0	0	0	0	0	0	0	0	0	0	0	0	0	0	0	1.13699	1.2828	0.99972	1.13804	1.14442	0.753425	0.449361	0	1.20205	0.69863	0.208214	1.30333	1.41296	1.26712	1.18265	0.964384	1.085	0.913242	1.74658	1.06872	0.109907	1.02153	1.15753	1.12835	0.932587	1.18102	0.215264	0.116791	0.850228	0.931507	0.287671	1.0137	0.924658	1.14155	1.0411	0.725432	1.45825	1.4638	1.00822	1.09589	1.35949	1.17393	1.67123	1.03225	0.770167	1.28995	1.97869	1.06849	1.57618	1.66442	1.00872	0.97213	0.978261	0.961599	0.958904	0.869863	1.07223	0.498571	0.296804	1.23288	1.99896	1.91651	1.40548	1.45296	0	0	0	0	0	0	0	0	0.03379	0	0	0	0	0	0	0	0	0	0	0	0	0	0	0	0	0	0	0	0	0
8876	1.44231	1.86719	0.807692	0.615385	1.86343	1.58654	1.39967	0.531884	0.529937	0	0	1.29334	1.1818	1.7746	1.60377	0.998797	0.95274	1.3158	0.894454	1.18308	0.627347	0.699301	0	1.14949	1.38631	0.512821	1.24046	1.11538	1.28488	0.625	0.403846	2.16831	0	0.907937	0.942308	0.769231	1.62183	0	0.0549451	0.153846	0.473868	0.631731	0.650641	0.78022	0	1.25783	0.903846	0	0.817252	0.589569	1.42279	1.38205	0	0.0589879	0.978054	0.907814	1.43385	1.01568	44.5446	0.803846	1.12179	1.0556	0	1.68532	1.27568	1.328	0.480473	0	1.24547	1.19765	1.32212	1.35	1.88586	1.01402	0.897574	0.994166	1.12815	1.10792	1.1891	1.48718	1.36421	1.31868	1.02024	1.25591	1.33846	1.04146	0.821304	1.2103	1.02564	1.07692	1.09349	2.4108	1.29936	0.576923	1.50489	1.26923	0.981292	1.35577	0.732284	1.65419	1.00539	1	1.42788	1.40641	1.62009	1.26695	0.750613	1.00853	0.875426	0.391608	1.20879	1.01875	1.20362	1.02804	1.13148	0.940476	0.97166	0.895749	1.40191	0.5	0.825023	1.05769	0.803289	1.6074	1.30738	0.986813	0.643357	0.995192	1.266	0.938398	1.08092	1.16669	1.00238	1.23077	1.62197	1.02214	1.13571	0.673077	1.69231	2.98077	1.64103	1.19258	0.769231	1.21565	1.1775	1.05899	1.30769	0.807692	0.787218	0.673077	0.942308	1.22092	1.18754	0.887574	1.38242	1.05769	0.856131	0.117308	1.94712	1.5	0.389734	0.60989	1.00805	0.961538	0.538462	1.29231	0.761585	1.1859	0.708333	0.802495	0.77146	1.13736	1.125	0.97479	0.79346	1.4478	1.02747	0.929089	2.07308	0.807692	1.34615	0.75	0.865385	1.1859	1.03846	0.727425	0.782739	1.82143	0.8	1.11538	1.22145	1.18577	1.07692	0.909908	0.987179	1.02564	0.944444	0.769231	0.774449	0.873012	1.03147	0.974801	0.959448	0.460206	0.865385	1.08547	0.59965	0.743662	0.972222	0.735577	1.00737	1.32777	1.17692	1.18304	0	0	0	0	0	0	0	0	0	0	0	0	0	0	0	0	0	0	0	0	0	0	0	0	0	0	0	0	0	0
8887	3.28947	0	0	0	0	0.745614	2.55379	1.36177	1.50407	2.28337	3.86842	1.068	0.8086	1.66441	1.22642	0.790424	0.85726	0.614478	1.40759	1.11068	2.12575	1.30144	0	1.00444	1.89706	1.66667	1.69747	0.87218	1.09891	2.43421	4.69737	4.12106	2.62706	0.62122	1.10526	0.210526	2.33616	0	0.714286	1.57895	3.31854	1.02456	1.10526	1.00752	1.51316	1.79948	0.973684	0	0	0	0	0.231579	0	0.645762	1.17561	0.936482	1.79861	0	0	0.781579	1.25877	1.1877	0	0	0	0	0	0	0	0	0	0	0	0	0	0	0	0	0	0	0	0	0	0	0	0	0	0	0	0	0	0	0	0	0	0	0	0	0	0	0	0	0	0	0	0	0	0	0	0	0	0	0	0	0	0	0	0	0	0	0	0	0	0	0	0	0	0	0	0	0	0	0	0	0	0	0	0	0	0	0	0	0	0	0	0	0	0	0	0.0657895	0.921053	0.584756	0.915938	0.880567	1.45714	1.49561	2.77472	0	1.77632	0.710526	3.19992	0.953813	1.29044	0.921053	0.798246	0.589474	0.932467	1.22807	0.969298	1.43237	0.950114	1.01504	1.19737	1.08381	1.05864	1.66165	0.909774	2.91671	1.11754	1.10526	2.39474	1.23684	1.10526	1.18421	1.21053	0.995423	1.04365	1.21429	0.589474	1.15789	0.887959	0.797563	0.684211	0.876208	0.482456	0.307018	1.02632	0.210526	0.605584	0.913555	0.358852	1.15608	1.10698	1.34348	0.815789	0.74269	0.703349	2.81348	1.14035	1.30263	1.57543	1.14755	1.18421	1.00483	0	0	0	0	0	0	0	0	0	0	0	0	0	0	0	0	0	0	0	0	0	0	0	0	0.188494	0	0	0	0	0
8911	0	1.29029	2	4	2.50168	0.714286	2.59939	0.254912	0.874816	0.983763	1	1.65649	0.73159	0.740603	0.78841	1.3409	1.26038	1.62908	0.775194	1.02193	0	1.03896	0	2.05761	0.957983	0	0.921485	0.591837	0.397701	0.357143	1.5	0	0	1.03764	0.714286	0	1.05683	2.22041	0.408163	0	0	0	0	0	1.78571	0	2.28571	0	0	0	0	0	0	2.84827	0.0981831	0.622501	0.887624	4.73413	8.0708	0.471429	0.666667	0.522772	0	0	0.394854	0.29015	0	0	2.36223	0.659022	0.785714	2.41429	2.45161	1.92011	0.512899	1.00708	1.35568	0.161378	0.833333	0.380952	0.382421	1.46939	0.947368	1.90401	1.16	0.566087	1.83033	0.134191	0.761905	0	0.773626	1.62807	0.839336	0	0.319406	0	1.69526	1.92857	1.74074	0.396396	3.31938	0	1.17857	1.6851	0.729391	1.6368	0.796569	4.37029	0	0.415584	2.69388	2.18627	2.58824	0.763685	0.311306	1.93469	1.35338	1.80451	0.982469	3.14286	1.85719	0	0.568313	0	0	1.15747	1.49351	1.84821	2.95573	2.19087	1.10754	0.541679	0	0.457143	0.777351	1.55755	1.48883	2.14286	3.14286	2.14286	0.380952	4.42958	4.28571	0.645036	1.65487	1.46669	2.08163	1.85714	1.46198	0	1.42857	1.36045	0.962368	1.97802	0	0.52381	0	0	0	0.428571	0	0.862974	1.2078	2.5	2.33333	2.28571	0	1.42857	1.61905	2.07353	0	0.734694	1.85714	0.452581	0.589427	1.90816	0	0	0	1.85714	0.5	1.85714	4.07143	0.238095	0.285714	1.08075	2.83277	4.16327	0.685714	0.428571	0.5671	2.23946	1.42857	2.25311	1.04762	2.38095	0.412698	0.857143	0.821864	1.14445	2.33766	0	0.838509	0.911646	1	0	1.54545	1.29985	0	0.642857	1.06904	1.03826	2.31429	0	0	1.35714	0	0	0	0	0	4.28571	1.7619	1.36703	0.296392	3.24254	0.658385	0.482143	0	1.14286	0	0.714286	1.88571	2.19882	1.69477	0.962435	1.11258	1.33333	0	0	0	0	0	0
8929	0	0	0	0	0	1.51361	1.11402	0.928609	1.20808	1.1243	1.07143	1.27787	1.23325	0.740603	0.963612	0.932243	1.10802	1.37419	0.696092	0.992731	0.507243	0.71243	0	1.02881	0.804022	1.42857	0.526563	1.52187	1.47718	1.47959	0.857143	1.0227	0.381996	0.796761	1.18367	0.816327	0.905858	1.60583	0.932945	1.14286	1.21283	1.11735	1.59524	1.76093	0	0.910118	0.489796	1.40051	0	0	0.441096	0.359184	1.58104	1.37719	0.813517	1.1709	1.43107	1.98664	0	0.87551	1.27381	1.44385	0	1.41198	1.12815	0.911901	1.91209	3.36735	1.01239	1.17682	1.59014	0.769388	1.22581	1.09721	0.879256	1.17492	1.32046	1.17575	1.42857	0.653061	0.764842	1.37609	1.35338	1.27841	1.42041	1.32087	1.13306	0.536763	1.0068	1.14286	1.60251	0.348872	1.73862	0.612245	1.50577	0.816327	1.06559	1.22449	1.36773	1.52896	1.38308	0.972789	1.40306	0.770332	1.25039	1.28606	1.30865	0.802706	0.696768	0.474954	1.44315	0.792823	1.07563	0.872783	1.2897	1.22838	0.824919	0.75725	0.898257	0.612245	1.03472	1.23469	1.05544	1.22605	2.52258	0.744085	1.25881	1.08546	1.1132	0.825133	1.10754	0.58037	1.41833	0.555102	0.555251	1.44629	0.957107	1.32653	1.42177	3.57143	2.23129	1.80799	0.306122	1.04434	0.827433	0.780964	0.793003	0.653061	1.02528	0	1.04082	1.1661	1.26024	0.894819	0.0991254	1.72109	1.86491	0	1.51531	1.71429	0.723792	0.739692	0.897221	0.765306	0.857143	0.979592	1.23359	0.816327	1.21429	1.11082	0.982431	1.207	1.16071	1.68102	1.13675	1.36297	0.897959	0.869975	1.6	0.897959	0.0714286	1.12245	0.55102	0.952381	0.77551	1.15794	0.788063	1.33819	1.07755	0.795918	0.769635	1.10907	0.979592	0.876208	0.698413	1.0034	1.26757	0.653061	1.2915	1.2262	0.909091	1.31034	0.758651	1.13956	0.734694	0.623961	1.12987	1.11415	0	0.413265	0.534521	0.630372	0.661224	0.519506	0.857143	1.93878	0	3.10204	1.33814	1.77551	0.336735	0	1.61088	1.36703	0.889175	1.01329	1.03461	0.137755	1.49693	1.14286	0.493878	0.952381	0.838095	0.872549	0.912568	1.55823	1.07285	1.66667	0.438538	0.969388	1.08734	1.34694	1.45061	1.20408
8931	0	0.731464	0	0	0	0.786385	0.683408	0.51521	0.675621	0	0	0.636933	1.02423	0.803189	0.267739	0.863714	1.06101	1.21607	0.917131	0.654898	0.798594	0.901408	1.56325	0.669449	0.708368	0.0469484	0	0.291751	0.23526	0.0704225	0.147887	0.264677	0	1.02303	1.01408	0	0.708526	1.9839	1.77062	0.28169	0.449134	1.07958	1.19953	1.06237	0	0.502487	1.05634	0.214789	0	0	0.526878	0.392488	0	1.8577	1.20032	1.25304	1.07515	0	0	1.30141	0.994131	0.859015	1.5411	0	0	0	0	0	0	0	0	0	0	0	0	0	0	0	0	0	0	0	0	0	0	0	0	0	0	0	0	0	0	0	0	0	0	0	0	0	0	0	0	0	0	0	0	0	0	0	0	0	0	0	0	0	0	0	0	0	0	0	0	0	0	0	0	0	0	0	0	0	0	0	0	0	0	0	0	0	0	0	0	0	0	0	0	0	0	0	0.661972	0.670645	0.632542	0.650054	1.73763	0.542254	0.0660027	0.0859155	0.411972	0.591549	0	0.553032	1.00026	0.598592	0.295775	0.473239	0.352282	1.05634	0.838028	1.02216	0.508512	0.470825	0.823944	0.713931	1.07508	1.02616	0.177062	0.040027	0.276056	0.774648	0.295775	1.09859	0.908451	0.56338	0.619718	1.08328	0.749665	0.855131	0.766197	0.887324	0.922535	0.780132	0.676056	1.22175	1.05008	1.29108	1.74961	1.12676	1.25595	0.996695	0.985915	1.80864	1.04715	1.14598	1.15493	1.75561	1.59539	0.192231	0	0.792254	0.0526993	0.460636	0.709859	0.597554	0	0	0	0	0	0	0	0	0	0	0	0	0	0	0	0	0	0	0	0	0	0	0	0	0	0	0	0	0	0
8940	0	0	0	0	0	1.29841	2.28169	1.33574	1.37054	0	0	1.48753	1.192	1.24125	1.43841	0.59953	0.816982	0.791268	0.94869	1.21678	1.32042	1.0916	0	0.805213	1.24697	2.06349	2.45729	1.44408	1.52452	2.51905	2.23	3.78227	1.53308	0.907937	0.94	1.62286	1.22029	0.0518095	0.779592	1.92381	2.08035	1.241	1.35333	1.7132	0	0.69088	1.00476	4.29179	0	0	1.26753	1.44571	0	1.11302	0.897393	0.79611	1.02626	0	0	0.496048	0.781667	0.885228	0	1.73517	1.5373	1.43721	1.82427	1.28571	1.29267	1.19942	1.20738	1.12419	1.24799	1.13434	1.36944	1.03841	0.968692	0.979026	1.08778	0.998095	0.994295	0.965442	0.994737	1.37343	1.13128	1.01644	0.951774	0.906234	0.788571	1.90095	1.93922	1.42727	1.70105	1.88095	2.12937	1.14095	1.31326	1.42429	1.12423	1.64372	1.16363	1.38667	1.61071	1.73228	1.5998	1.20032	1.53207	1.47549	1.80643	2.65697	1.63129	1.06398	1.08078	1.89903	1.35314	1.03757	0.916692	0.93985	1.44881	1.10667	1.00412	2.59286	1.12715	1.26621	1.29493	0.979987	0.894113	1.14589	1.47428	0.926805	1.07432	1.27475	1.85742	1.26476	1.17639	1.12143	1.47725	0.138095	1.2746	2.05714	0.692063	1.71699	1.82857	1.19117	2.0079	2.49693	2.28702	1.84	1.33793	3.60714	1.16095	1.29243	1.24145	0.923077	0.924245	1.51905	2.17796	0	1.56857	2.01429	1.89633	1.10604	0.950134	1.24286	1	1.03619	1.17517	1.17143	1.33841	1.0143	1.39833	1.12653	1.18548	1.32154	0.841899	1.04776	1.55646	1.49674	1.39689	0.944762	2.68	1.03333	1.20286	1.30159	1.14286	0.894617	1.14702	1.35075	1.12457	1.05333	0.863882	0.997307	1	0.891229	0.781058	0.77619	0.854286	0.817143	0.860218	0.974057	1.03983	0.601839	0.712733	0.87518	0.86	0.835467	0.775152	1.81545	2.5381	1.20643	1.37906	1.24418	1.152	1.18996	4.37143	0.452381	1.00285	0.253333	0.520386	0.800952	0.832857	0.142857	1.1793	1.86827	1.19545	0.993028	1.05342	2.97643	2.01421	2.10286	1.20895	1.28095	1.00711	0.956081	1.08204	1.31533	1.4649	1.11778	5.22543	1.27381	1.04957	1.06286	1.25833	0.791162
8946	0.0257069	0.818452	1.17995	1.12853	0	0.746572	1.18498	1.12614	0.165293	0.323959	0.00449871	0.453087	1.05714	1.13546	0.3602	1.00539	0.975252	0.82152	1.02529	0.819251	0	0.947885	0	0.673882	0.583963	0	0.00829099	0.1704	0.0572526	0.00321337	0	0.00805143	0.00801962	1.12734	1.1054	0	0.88622	0.113625	1.28535	0.00514139	0	0.730313	0.800771	1.13625	0	0.198713	1.13368	0	0	0	0.353675	0.207369	0	0.477059	0.975268	0.741187	0.945811	3.2918	0	0.55	0.645566	0.644394	0	0.112644	0.209607	1.0573	0.420157	0.0128535	1.08041	0.818271	0.975578	1.10617	0.853968	1.18142	0.922955	1.02844	1.04345	1.07737	1.09169	1.09683	1.11654	1.05619	0.684752	0.899388	1.12422	1.18505	1.00594	1.23635	0.994002	0.0359897	0.125292	0.915528	0.317178	0.0449871	0.0718457	1.1054	1.07228	0.923522	1.17662	0.292457	1.12495	1.20308	0.745823	0.175874	0.715329	0.640626	0.469443	0.682507	0.0633877	0.00373919	0.866508	1.20143	1.38666	0.0137424	0.991537	1.18273	1.10405	1.00764	0.954687	1.04113	1.10286	0.0212082	1.15562	1.16164	0	1.16292	1.19596	1.08644	1.26926	1.1003	1.24812	0.835842	0.0837461	0.941902	0.965194	0.909152	0.989047	0.0257069	1.34319	2.10797	2.05656	2.10092	1.08612	1.10463	2.1526	0.797784	2.20881	2.27892	1.86548	0.0224936	1.02571	1.30362	1.01308	1.16571	1.22989	0.157883	0.00301169	0	0.135925	0.131105	0	1.15303	1.19538	1.05398	1.22365	0.995373	0.578685	1.00257	0.859469	1.01444	0.0257815	0.614763	0.660026	1.13611	1.11635	1.20804	0.00403966	0.00365285	0.083976	0.994859	0.00449871	1.06684	0.825193	0.492716	0.943445	1.02912	1.02487	0.692986	1.15373	1.12339	1.09192	1.03971	0.987147	1.10258	1.01485	1.11397	1.19751	1.01542	1.17945	1.05374	1.08437	0.977307	1.0449	1.02941	1.03342	1.12756	1.00689	0.0730955	0.0464153	0.592866	0.500169	0.637568	1.13136	0.698017	0	0.586118	0.820278	3.6144	1.25013	1.52828	2.86311	0.192802	1.81671	0	0.320012	1.10316	0.924109	0	0.0314266	0.00685518	0.69563	0.788346	1.17635	1.12767	1.31607	0.938106	1.11616	0.929734	0	1.10219	1.14799	1.12982	1.1895	0.906992
8976	2.58621	1.40152	1.10345	0.965517	1.12719	1.32184	0.836586	1.16908	1.72449	0	0	1.87926	0.3885	1.57314	1.54359	0.884684	0.95949	1.01115	0.882117	1.60337	1.05794	0.902821	1.91364	1.01816	0.982759	2.75862	1.77942	2	2.20793	4.65517	2.17241	2.808	1.29088	1.06448	1	1.37931	1.63263	1.3399	0.985222	1.7931	0.74973	0.755172	0.764368	0.807882	0	1.53779	0.793103	2.36638	0.040706	0	1.46193	1.77011	0	2.48563	1.11387	0.976683	0.826409	0	0	0.853448	0.784483	1.13568	0	1.11335	1.42964	2.10109	1.00513	3.96552	1.1879	1.19306	1.26437	1.12069	1.01446	1.31912	1.91895	1.21544	0.505722	0.856972	1.24713	0.827586	0.830777	1.10345	0.838475	1.0111	1	0.728756	0.957244	1.03651	1.14943	1.93103	2.05411	0.982456	0.709094	2.75862	2.15874	1.58621	1.2276	1.2931	0.997927	2.58341	1.13508	1.04598	1.0431	2.03374	1.23242	1.58036	1.34593	1.6577	2.61622	2.60815	1.6798	0.933659	1.1927	1.4747	1.27743	0.778325	1.17604	1.06171	1.04345	0.758621	1.30004	3.60345	0.548716	0.810627	4.36885	1.25725	1.47806	0.693966	0.908028	1.7788	0.735179	1.3075	3.14539	1.15862	1.12582	1.36285	1.3177	1.55172	1.64368	2.06897	1.47126	0.76372	1.03448	1.81648	1.02716	0.80461	1.23941	0.655172	0.834106	0.603448	1.17241	1.31354	1.08405	0.835544	0	1.26437	2.58549	0.42069	1.00862	1.86207	1.74708	1.56228	0.93292	1.72414	1.12644	1.43448	1.22185	1.26437	2.14943	1.75177	1.24498	1.15271	1.68103	0.764706	0.782516	0.837438	1.40887	2.84192	1.57701	0.965517	3.74138	1.03448	1.08621	1.2069	0.827586	0.826087	1.00766	0.586207	1.32414	1.17241	0.88976	1.11716	1.31034	1.2992	0.800766	0.718391	0.846743	1.03448	0.595143	1.19707	0.877743	0	0.472264	0.825197	1.34483	0.892082	0.833856	3.05912	1.7433	1.16379	1.1612	1.56634	0.993103	1.97502	2.89655	0.327586	0	2.62069	0.376831	0	0	0	0.510345	2.30981	1.28777	1.12511	1.43028	2.67672	1.6862	2.11494	0.834483	1.37931	1.11264	0.943556	1.06991	1.78106	1.14136	1.28736	0	0	0	0	0	0
8983	0	0	1.33333	1.55556	0.259434	0.37037	0.336958	0.793061	0.170103	0	0	0.708611	1.25183	0.806434	0.306604	0.973392	1.0557	1.44807	1.76572	0.874317	0.970894	0.606061	0	0.520119	0.279412	0	0	0	0	0	0	0.348001	0	1.76543	1.88889	0	0.49319	1.40317	1.34921	0	0.483159	0.473148	0.972222	0.952381	0.138889	0.330339	1	0	0	0	0.646563	0.162963	0	1.02246	1.14547	1.33146	1.13419	0.0575328	0	1.375	0.939815	0.609901	0	0.512496	0	0.90269	1.85071	0.833333	0.918647	0.512573	1.12037	0.866667	0.817204	0.631832	0.498652	0.587462	1.67748	1.38068	1.23148	1.48148	1.11539	1.07937	1.16667	1.18472	1.03111	1.32087	2.19471	1.14808	1.48148	0.222222	0.300855	0.633138	0.326408	0	0.124213	1	0.39556	0.25	0.592337	0.154154	0.86058	1.44444	0.763889	0.131063	0	0.477401	0.619554	0.242794	0	0	0.611111	1.04642	1.18954	0	0.847444	1.33757	1.4386	1.14035	0.305657	1.88889	1.44448	0	1.43657	2.03157	0	1.8005	1.80051	0.71875	0.835963	0.697095	1.18446	0.737285	0	0.622222	0.90691	0.529998	0.771988	0	0	0.555556	2.07407	0.738263	1.11111	1.92316	1.51696	0.777789	1.78095	2.11111	3.04948	0	0.666667	0.793597	0.748509	1.66667	1.78095	0.101852	0	0	0	0.166667	0.281474	1.0068	1.22122	1.66667	0.388889	0.977778	0.463186	0.925926	0.62963	1.31035	0	0	0.541667	1.05602	1.14611	0.876984	0	0	0	1.05556	0	1.55556	0.75	0.277778	1.33333	1.40097	0.753748	1.07937	1.33333	0.833333	1.10269	0.812842	1.33333	1.41167	1.35802	1.34259	1.2037	1	1.43826	0.741775	1.0101	0.375479	1.63043	1.15222	0.944444	1.69856	1.09596	0	0	0.25	0.207869	0.201884	0.7	0.824957	0	0.527778	0	0	2.42847	0	0	0	0.548148	0.265811	1.38316	1.02455	0.256039	0	0	0	0.977778	0.833333	1.46667	2.47028	0.659077	0.49904	0.649007	0.648148	0	0.416667	0.778946	0	0.696861	0.262222
8994	0	0	0.222222	0.888889	0.389151	0.185185	0	0.991326	0	0	0	0	0.455212	0.691229	0	0.556224	0.904885	1.50841	1.29199	0.397417	0.776715	0.0808081	0	1.04024	0.279412	0	0	0	0	0	0	0	0	2.2194	0.666667	0	0	3.13016	0.952381	0	0	1.21667	0.777778	0.190476	0	0	0.555556	0	0	0	0.0923662	0	0	0	1.45093	1.77528	1.1835	0	18.8319	1.52778	0.712963	0	0	0	0	0.225672	0	0	1.37797	0.256286	0.712963	1.3	0.681004	0.344636	0.199461	1.43602	1.72541	1.12964	0.388889	2.96296	1.04103	1.65079	1.35088	0.444269	0.644444	1.02734	2.49129	0.626223	2.37037	0	0	0.633138	0.326408	0	0	0.222222	0.527413	0	0.338478	0	0.43029	0	0	0	0.283652	0	0	0.242794	0	0	0	1.17722	2.19608	0	0.484254	0.919577	1.47368	2.10526	0.305657	0	0.577794	0	0.663032	0	0	2.55071	2.09091	1.27778	0.417981	0.77455	1.9382	0	0	0.888889	0	0.151428	0.385994	0	2.44444	6.11111	4.14815	4.42958	6.11111	2.34124	2.4823	0.20741	1.07937	2.66667	2.5843	0	0.888889	0.35271	0.374254	1.92308	2.59048	0	0	0	0	0	0	1.1746	1.8788	1.66667	0.777778	0.888889	0	0.37037	0.314815	1.41115	0	0.285714	0	0	2.29222	1.75397	0	0	0	1.11111	0	0.777778	0.166667	0	0	2.24155	1.27557	0.539683	1.24444	1.44444	1.10269	1.04508	1.55556	1.75242	1.35802	1.75926	1.44444	0.444444	2.2373	1.3352	1.41414	1.50192	1.73913	1.24085	1.55556	1.5679	2.47475	0	0	0.25	0	0	1	0	0	1.05556	3.54543	0	0	0	1.83333	3.33333	0.548148	0	0	0.945741	0	0	0	0	0	0.37037	2.11852	3.42039	1.31815	0.74856	0.865342	0.518519	0	0	0.623156	0.666667	0.154858	0.524444
9422	0	0	0	0	0	1.27778	0.40435	1.78439	1.22474	1.46909	3.26667	0.618424	1.09251	0.552983	1.18553	1.04292	0.63342	0.615431	1.44703	0.90611	1.06151	1.6	0	1.10425	1.39706	0.444444	1.29008	0.552381	0.556782	1.66667	0.7	1.2528	0	0.907937	0.8	1.06667	0.295914	0.518095	0.857143	0.533333	1.54611	0.892222	1.24444	1.18095	0	0.991017	1	2.54167	0	0	0	0	0	0.613474	1.19129	0.314709	0.7101	0	0	0.99	1.36111	0.894521	0	1.84499	2.76398	1.21863	0.971624	0.333333	1.19424	0.922631	0.55	0.953333	1.38925	0.758199	1.67547	0.626626	0.805189	0.828406	0.466667	1.42222	0.624621	1.06667	0.810526	1.24395	0.618667	1.40893	1.0677	1.25245	1.06667	1.06667	0.722051	0.759766	0.39169	1	0.74528	1.33333	0.949343	1.8	1.21852	1.10991	1.67813	1.44444	1.1	1.25821	1.70191	1.71864	1.1152	1.16541	0	0.581818	0.838095	1.49115	0.988235	2.13832	0.72638	0	0.884211	1	1.00867	0.933333	0.780022	1.46667	0.928245	0.870674	2.88415	1.0803	1.53333	1.05417	1.12855	0.371784	1.55056	0.75835	1.1583	0.96	0.90691	1.36285	1.27378	0.666667	0.244444	0	0.177778	0.295305	0	0.301017	0.661946	0.99557	1.03619	0.933333	0.434163	1.33333	1.4	1.05813	1.04791	1.15385	0.453333	0.611111	0.624826	0.406667	0.3	0.4	1.01331	1.10748	1.12728	0.5	1.08889	1.6	0.972691	1.22222	1.13333	1.93529	1.06976	0.685714	1.3	0.422409	1.10026	0.647619	0.838095	0.189461	0.653333	0.933333	0.466667	0.466667	1.9	0.777778	0.533333	1.34493	1.25238	0.647619	0.96	1	1.05859	0.97541	1.46667	0.817794	1.05926	1.61111	1.15556	0.8	0.191768	0.979143	0.666667	0.675862	1.23913	1.06359	1.2	0.47037	0.890909	0.606595	0.962963	0.75	0.74833	1.57469	1.2	0.848527	0	0	2.12726	0	0	0	1.1	0	0.328889	0.95692	0.829897	1.04031	0.921739	1.35	1.62999	0.888889	0.733333	1.55556	1.27111	0.684078	0.669216	1.49712	1.16821	1.08889	0	1.33333	1.58905	1.4	1.57955	2.04533
9449	6.25	0.028225	0	0	0	1.89583	1.06142	1.79554	2.13054	0	0	1.55089	1.45952	2.21625	1.57134	0.547533	1.17918	0.692359	1.43411	0.804769	0.00970894	1.46364	0	0.792181	1.57169	2.66667	1.37071	0.621429	1.84434	2.1875	7.6125	2.1924	4.52347	0.56746	1.175	2.8	2.08989	0.0485714	1.10714	1	3.49686	1.76417	0.9625	0.55	0	2.60142	1.1625	8.10156	0.0147559	0	1.5379	1.72333	0	0.0191711	1.53779	1.04853	1.91949	6.42066	0	0.61875	0.802083	1.12832	1.36773	0	0	0	0	0	0	0	0	0	0	0	0	0	0	0	0	0	0	0	0	0	0	0	0	0	0	0	0	0	0	0	0	0	0	0	0	0	0	0	0	0	0	0	0	0	0	0	0	0	0	0	0	0	0	0	0	0	0	0	0	0	0	0	0	0	0	0	0	0	0	0	0	0	0	0	0	0	0	0	0	0	0	0	0	0	0	0	0.9875	0.535678	1.47363	0.649038	2.295	1.85625	2.63598	2.82125	1.06875	0.825	3.86324	0.77398	1.05682	0.78125	0.933333	1.24	1.01611	1.14583	0.885417	0.997885	1.85536	2.41071	1.44219	1.02962	1.4441	0.85	1.375	4.90231	1.18417	0.6625	4.50625	1.05	1.2	1.64583	1.6	0.646196	1.29152	0.333929	1.08	1.2375	1.36458	0.901383	0.625	0.558583	0.519444	0.25	0.740278	0.125	0.143826	0.917947	0.488636	1.35172	1.61413	0.997113	1	0.999537	0.882955	3.24149	4.60417	1.65938	2.89978	1.9078	0.45	1.53795	6.975	0	0	0	0	0	0	0	0	0	0	0	0	0	0	0	0	0	0	0	0	0	0	0	0	0	0	0	0	0
9483	0	0	0	0	0	0.151515	0	0.648868	0.0927835	0	0	0.421653	0.279334	0.942585	0	0.739525	0.925451	3.45563	1.69133	0.260127	0.635494	0.46281	0	1.30939	0.22861	0	0	0	0	0	0	0	0	3.05397	2.18182	0	0.403519	5.82857	5.71429	0	0	1.54848	1.48485	0.415584	0	0.270277	1.45455	0	0	0	0.302289	0	0	0.69713	1.12464	2.57489	0.887624	0	0	2.15	0.530303	0.332673	0	0	0	0	0	0	0	0	0	0	0	0	0	0	0	0	0	0	0	0	0	0	0	0	0	0	0	0	0	0	0	0	0	0	0	0	0	0	0	0	0	0	0	0	0	0	0	0	0	0	0	0	0	0	0	0	0	0	0	0	0	0	0	0	0	0	0	0	0	0	0	0	0	0	0	0	0	0	0	0	0	0	0	0	0	0	0	0	0.636364	0.865742	0.306208	1.36364	5.38701	0	0	0	0	0	0	0.549165	1.07604	0.681818	0.424242	0.436364	0.189485	0.151515	0.257576	0.824698	0	0.233766	0.147727	1.44003	1.59413	1.21429	0	0	0	0.727273	0	1.18182	0.136364	0.151515	0	2.17787	0.474387	0.220779	1.01818	0.636364	0.180441	1.3301	1.45455	2.15069	1.44444	4.54545	1.05051	2.18182	2.35352	1.3352	0.991736	1.22884	2.13439	1.45035	1.27273	1.92424	4.8595	0	0	0.204545	0	0.165178	0.490909	0.192847	0	0	0	0	0	0	0	0	0	0	0	0	0	0	0	0	0	0	0	0	0	0	0	0	0	0	0	0	0	0
9513	0	0	1.10891	0.891089	1.51422	0	0.30026	1.19254	1.90987	0	0	1.51545	0.730141	1.58093	1.96105	1.09662	0.907125	0.994653	0.859621	1.14031	0.549853	1.14491	0.54946	1.14799	1.51048	1.68317	0.766383	2.21499	1.62624	2.17822	1.0396	1.2404	1.4826	0.800063	0.742574	0.871287	1.02544	0.942574	0.834512	1.18812	2.12399	0.734818	0.566007	0.854314	2.15347	1.00083	0.70297	2.94431	0	0	1.28398	1.46667	0.767039	0.106295	1.02752	0.952756	0.96672	2.18397	1.11872	0.735149	0.941419	1.2198	1.08335	0	0	0	0	0	0	0	0	0	0	0	0	0	0	0	0	0	0	0	0	0	0	0	0	0	0	0	0	0	0	0	0	0	0	0	0	0	0	0	0	0	0	0	0	0	0	0	0	0	0	0	0	0	0	0	0	0	0	0	0	0	0	0	0	0	0	0	0	0	0	0	0	0	0	0	0	0	0	0	0	0	0	0	0	0	0	0	1.40594	1.22575	1.26728	0.936786	1.47157	1.45215	1.83272	2.05347	1.49257	1.84158	1.30426	0.986866	0.887313	0.742574	0.993399	1.33069	1.25886	1.25413	1.09406	1.34728	1.271	1.24752	1.30322	1.09785	0.868092	1.1662	1.68034	1.80082	1.68185	1.16832	0.0346535	1.16832	0.980198	1.27063	1.16832	0.736548	0.898987	2.09194	1.31485	1.33663	1.04155	1.00369	0.851485	1.08442	0.968097	0.948845	1.10121	0.970297	0.740491	0.766746	0.945095	0.803004	0.852346	0.773997	0.950495	0.861569	0.825383	1.98194	0.214521	0.779703	1.11138	1.36721	0.908911	0.861129	0.891089	0.658416	1.26372	0.752475	1.19019	0.574257	0.163366	0.29703	1.68515	2.08438	1.23252	1.06747	0.866982	1.60396	0.968313	2.19142	1.50297	0.973597	0.856766	0.761969	0.858356	1.17843	1.40725	0.993399	3.68777	1.26238	1.30493	1.18812	1.46272	1.09822
9551	0	0	1	1.75	2.62677	1.66667	2.27447	0.557621	0.893041	0	0	0.869659	1.92042	2.20329	0.766509	1.01685	1.44216	1.08605	0.387597	1.96721	1.16507	0.909091	0	1.35031	1.36213	0	0.806299	2.07143	1.04397	2.1875	0	2.349	0	0.56746	1.5	3	1.10968	1.45714	0.714286	2	1.99303	0.9125	0.729167	0.5	0.3125	1.11489	0.875	0	0	0	1.45477	0.916667	0	2.10882	0.515461	0.953205	1.10953	0	7.06195	1.44375	1.02083	1.98218	0	0	0	0	0	0	0	0	0	0	0	0	0	0	0	0	0	0	0	0	0	0	0	0	0	0	0	0	0	0	0	0	0	0	0	0	0	0	0	0	0	0	0	0	0	0	0	0	0	0	0	0	0	0	0	0	0	0	0	0	0	0	0	0	0	0	0	0	0	0	0	0	0	0	0	0	0	0	0	0	0	0	0.620575	1.05002	0.485714	0.75	0.581468	1.875	1.5	0.793597	1.82449	1.00962	1.7	1.83333	0.878661	0	1.125	0	0	0.188776	0.634094	1.5625	0.875	2	1.56325	0.833333	0	0.680376	1.0029	0.642857	0.40625	1.58403	0.515749	1.82143	1.17857	0.71048	0.816667	1.5	0	1	1.3125	0.416667	1.25	0.630435	0.521826	0.607143	0	0.875	0.496212	0.391906	0.5	0.985734	0.763889	0.625	1.26389	0.25	0.719131	1.1683	2.04545	1.68966	1.71196	0.79769	0.25	0.881944	0.556818	1.13737	1.80556	1.125	0.935412	0.908477	1.8	0.530329	0.75	0	0	4.75	1.36601	0	0	7.5	2.775	1.19615	0.518686	0.886632	1.15217	3.375	0	2.66667	1.1	1.04167	0.733333	0.213775	0.912568	1.40355	0.730132	1.75	0	0.3125	0.525788	1.5	0.696861	0.59
9554	0	0.115795	0	0	0	0.0854701	0.311038	0.434658	0.0785091	0.0706291	0	0.0594639	0.341409	1.03684	0.0157233	0.930606	1.39213	1.89363	1.61002	0.183423	0.597473	0.951049	0	1.16334	0.193439	0	0	0.106227	0	0	0	0	0	1.83915	1.17949	0	0.227626	2.31648	1.97802	0	0.111498	0.967094	1.28632	0.600733	0.384615	0	1	0	0	0	0.213153	0	0	0.196626	1.33932	1.72252	1.00142	0	0	2.11538	0.762821	0.531709	0	0	0	0	0	0	0	0	0	0	0	0	0	0	0	0	0	0	0	0	0	0	0	0	0	0	0	0	0	0	0	0	0	0	0	0	0	0	0	0	0	0	0	0	0	0	0	0	0	0	0	0	0	0	0	0	0	0	0	0	0	0	0	0	0	0	0	0	0	0	0	0	0	0	0	0	0	0	0	0	0	0	0.806217	0.11966	0.423443	1.20513	1.3836	1.15385	0.820513	0.44767	0.403043	1.09467	2.69011	0	0.0600794	0	0	0	0	0.929356	0.867137	1.08974	0.598291	0.369231	0.106889	0.128205	0.0726496	0.465214	0	0.131868	0.0416667	0.406162	1.69271	1.02747	0	0	0	0.974359	0	0.769231	0.384615	0.0854701	0.205128	1.74582	0.588726	0.871795	0.328205	0.692308	0.916084	1.20586	0.564103	1.39295	1.00285	1.49573	1.51852	1.28205	2.43398	1.12978	1.1655	1.03979	1.40468	1.34994	0.897436	1.5679	1.56643	0	0	0.288462	0.0959397	0.139766	0.6	0.326356	0	0	0	0	0	0	0	0	0	0	0	0	0	0	0	0	0	0	0	0	0	0	0	0	0	0	0	0	0	0
9555	0	3.71906	0	0	0	1.78922	3.56779	1.12836	1.44087	0	0.102941	2.08036	1.32547	1.76873	0.955882	1.30672	0.818389	0.92634	1.07159	1.1151	1.30214	1.00535	0	1.0167	1.35597	1.07843	0.948587	3.04622	1.14632	1.32353	1.85294	1.10541	0.734031	0.988049	0.941176	0	1.13143	0	0.882353	0.235294	0	1.32402	1.37255	1.78151	0	1.2242	0.941176	0.224265	0	0	1.39364	1.8549	0	1.57879	1.15221	0.843733	1.01816	0	0	0.372059	0.583333	0.789284	0	0	0	0	0	0	0	0	0	0	0	0.0304091	0	0	0	0	0	0	0	0	0	0	0	0	0	0	0	0	0	0	0	0	0	0	0	0	0	0	0	0	0	0	0	0	0	0	0	0	0	0	0	0	0	0.0221289	0	0	0	0	0	0	0.117006	0	0	0	0	0	0.110642	0	0	0	0	0	0	0	0	0	0	0	0	0	0	0	1.1438	1.34512	1.11429	0.823529	0.273632	0.294118	0.852941	1.44715	0.957651	0.950226	1	0.808824	0.89589	0	1.32353	2.73529	0.894095	0.932773	0.745993	1.32353	0.617647	1.12941	1.22608	0.882353	1.5	1.33407	2.12379	1.13445	1.43382	0.652249	0.940483	1.75	2.40336	1.42096	1.24902	1	0	1.08824	1.58824	1.91176	1.70588	1.03836	1.19713	1.35714	1.27059	1.35294	1.86809	1.19877	0.941176	0.360792	0.647059	0.735294	0.849673	0.705882	1.01524	1.25665	0.748663	0.69574	0.719309	1.36077	1	0.622549	0.917112	1.13737	0.424837	1.38971	2.86126	1.60319	1.16471	1.06066	0	1.39706	0	0	1.60707	0	0.970588	0.882353	0.870588	0.985065	1.28146	1.20999	1.49105	2.58088	2.33712	2.35294	1.61765	1.22549	0.992157	0.502999	0.805207	1.38704	1.77522	1.71569	1.26402	1.76471	1.27839	1.41176	1.63967	0.694118
9557	0.243902	0	0.97561	1.21951	1.65152	0.97561	1.03553	0	0	0	0	1.18783	0.774415	0.935688	0.0747814	1.23624	1.24146	0.953608	0.983173	0.959616	1.21243	1.01109	0	1.0539	1.41069	1.62602	3.14653	1.31359	1.4938	2.7439	1.02439	1.06947	3.50008	0.55362	0.682927	1.56098	1.26305	0.0710801	0.801394	3.12195	1.76766	0.623171	0.48374	0.66899	2.0122	1.16022	0.97561	5.02134	1.55477	1.92688	1.21653	1.46667	0	4.97513	0.687281	0.823676	1.29896	0	0	0.684146	0.96748	1.39831	0	0	0	0	0	0	0	0.056258	0.0447154	0	0.0597954	0	0	0	0.0420831	0	0	0	0	0	0	0	0	0	0.0260413	0.0458212	0	0	0	0	0.143301	0	0.109065	0	0.0289434	0	0	0	0.0944539	0	0	0	0	0	0	0	0	0	0	0.0287127	0	0	0	0	0.0308087	0	0	0	0	0	0	0	0	0	0	0	0	0	0	0	0	0	0	0.0664806	0	0	0	0	0.0650407	0	0	0	0.746708	1.25205	0.829268	1.02439	0.680743	1.82927	1.34146	1.04523	1.50615	1.15385	1.11359	1.92276	0.971528	1.19024	1.64634	2.04878	0.865019	1.03136	1.03105	0.54878	1.13821	0.702439	1.16926	0.447154	1.79675	0.84079	1.27197	0.815331	1.22866	0.695429	0.578645	1.18467	1.37979	2.07945	1.43415	1.02439	0.0853659	0.707317	1.13415	1.17886	1.31707	0.891835	1.06911	1.5993	1.17073	1.19512	0.387288	0.943123	0.487805	0.726612	0.655827	0.934959	0.493225	1.02439	0.420955	0.45592	0.953437	0.329689	0.52492	0.933881	0.95122	0.803071	0.822616	1.7754	2.46612	1.59146	1.46016	1.15221	1.00976	1.34523	0	0.231707	1.55653	0.926829	0.266539	0	0	0	0.721951	2.10056	1.31569	1.17641	0.899258	2.14024	2.23627	1.30081	1.23415	1.34146	0.930081	0.667394	1.11289	0.821591	1.94702	1.02439	4.36756	0.54878	0.786545	0.512195	1.59768	0.863415
9592	2.77778	0	0	0	0	0.648148	4.71741	0.793061	0.56701	0	1.16667	0.128838	0.493146	0.422418	0.522362	0.092704	1.53328	0.905045	1.40683	0.264945	0.186987	0.13468	0	0.240055	0.589869	0.864198	0.477807	0.920635	0.309323	1.11111	0	0.232	0.462168	1.68136	0.592593	1.18519	3.83592	0.0719577	3.49206	1.77778	1.77158	1.30679	1.64198	0.698413	3.05556	2.86294	2.81481	0	0	0	0.215521	0	0	0	0.483642	1.10283	1.841	0	0	0.631481	0.453704	0.722846	0	0	0	0	0	0	0	0	0	0	0	0	0	0	0	0	0	0	0	0	0	0	0	0	0	0	0	0	0	0	0	0	0	0	0	0	0	0	0	0	0	0	0	0	0	0	0	0	0	0	0	0	0	0	0	0	0	0	0	0	0	0	0	0	0	0	0	0	0	0	0	0	0	0	0	0	0	0	0	0	0	0	0	0	0	0	0	0	0.222222	1.64598	0.582173	1.11111	13.528	0.679012	2.95057	0	0.833333	1.33333	0	0.894936	3.19395	1.11111	2.59259	1.24444	0.617581	1.11111	0	0.134395	0.148578	0.857143	0.601852	0.704015	2.1012	1.48413	1.28042	2.21038	0	1.18519	2.46296	0.777778	1.83333	0.679012	1.11111	1.26087	1.19827	0.359788	0.177778	0.851852	0.808642	1.78051	2.74074	0	1.17695	1.2963	1.60494	0.592593	1.06538	0.247258	1.24579	2.12771	2.53623	0.236353	2.22222	0.696845	3.22896	0.0842493	1.06996	1.5	0.277159	0.201884	1.86667	0.235702	0	0	0	0	0	0	0	0	0	0	0	0	0	0	0	0	0	0	0	0	0	0	0	0	0	0	0	0	0	0
9643	0	4.13966	0	0	0	1.57986	0.252719	1.57993	1.08441	0	0	0.362358	1.00289	2.07369	1.27752	0.234657	1.66838	0.791914	1.01744	0.163934	0.00809078	0.742424	0	1.17027	0.838235	0.833333	0.940682	0.172619	1.04397	1.5625	1.96875	1.566	0.909893	0.775529	0.75	3	2.09606	0.0607143	1.75595	0.833333	0	1.77431	1.33681	0.595238	0	3.77825	1.5	1.7474	0	0	0.917889	0.977778	0	0	0.95933	1.26338	2.27454	3.32252	0	1.12292	1.48264	2.31254	0	0	0	0	0	0	0	0	0	0	0	0	0	0	0	0	0	0	0	0	0	0	0	0	0	0	0	0	0	0	0	0	0	0	0	0	0	0	0	0	0	0	0	0	0	0	0	0	0	0	0	0	0	0	0	0	0	0	0	0	0	0	0	0	0	0	0	0	0	0	0	0	0	0	0	0	0	0	0	0	0	0	1.49972	0.777789	0.870238	0.770833	0.697761	0.677083	1.08333	0.76053	0.912245	1.10577	2.95476	1.10764	1.80614	0.127083	0.28125	0.25	1.58329	0.912415	2.07842	0.78125	1.40972	1.53333	1.34613	1.11111	0.53125	0.529181	1.25362	1.23214	0.880208	1.45203	1.61172	1.0878	0.654762	2.36827	0.272222	0.75	3.0625	1.25	1.125	0.902778	1.875	0.735507	1.02191	0.303571	0.666667	0.916667	1.07513	1.02331	0.708333	0.511121	0.560185	0.208333	0.902778	0.416667	0.179783	0.305982	1.13636	3.66092	2.40489	1.4292	0.895833	0.832948	1.60417	1.04258	0.752315	0.9375	0.935412	1.02204	0.8625	1.19324	0	0	0	0	0	0	0	0	0	0	0	0	0	0	0	0	0	0	0	0	0	0	0	0	0	0	0	0	0	0
9688	3.06298	0	0	0	0	0.795165	2.33813	1.30764	1.74713	1.85563	0.00667939	0.75459	1.11609	1.75116	1.85718	0.623364	0.981731	0.578262	1.09918	1.0976	1.51341	1.16169	0.211815	0.5896	1.12778	1.51399	1.05865	1.62077	1.42383	3.83588	4.42844	2.41475	1.67889	0.913135	0.795802	2.30534	1.76758	0.0166848	0.981461	2.0229	2.07463	1.46279	1.21342	1.42094	2.48092	1.24255	1.10115	2.13907	0	0	0.00158644	1.45267	0	0.0175613	1.00731	0.747734	1.20609	0	0	0.310687	0.596692	0.651803	0	0	0	0	0	0	0	0	0	0	0	0	0	0	0	0	0	0	0	0	0	0	0	0	0	0	0	0	0	0	0	0	0	0	0	0	0	0	0	0	0	0	0	0	0	0	0	0	0	0	0	0	0	0	0	0	0	0	0	0	0	0	0	0	0	0	0	0	0	0	0	0	0	0	0	0	0	0	0	0	0	0	0	0	0	0	0	0	1.10687	0.96625	1.03063	0.871991	1.45529	1.35751	2.58456	1.8626	1.32252	1.34542	3.38414	0.910734	1.15202	0.830153	1.1355	1.03511	0.970569	1.13868	0.994911	0.820606	1.33209	1.06979	1.04198	0.991532	1.04528	0.959378	1.48746	2.52735	1.28422	1.03817	3.0124	1.01336	1.03912	1.27226	1.29389	0.861434	1.1273	1.00109	0.803053	1.14885	1.29924	0.903477	0.896947	0.496629	0.828032	0.588422	1.03647	0.622137	0.680704	0.830675	0.851839	2.54093	1.16682	1.15391	1	1.40932	0.847675	1.85799	2.26039	1.02195	1.69231	0.970891	1.0271	1.19425	2.9542	0	0	0	0	0	0	0	0	0	0	0	0	0	0	0	0	0	0	0	0	0	0	0	0	0	0	0	0	0
9693	0.0630252	1.08156	0	0	0	1.2395	1.12131	0.730999	0.0128649	0	0	0.71619	1.02853	1.25031	1.30113	0.96492	1.06362	1.01304	0.882679	1.10609	1.00353	1.0084	0.932697	1.12564	0.855845	0.658263	0.86728	0.852941	0.655037	0.72479	0.529412	0.447429	0.235939	0.988049	0.869748	0.504202	0.938718	1.24898	1.04442	0.352941	0.51767	1.25245	1.27451	1.22449	0	0.961869	0.768908	0.416492	0.491038	1.07014	1.00244	0.92437	0	0.0386643	0.973167	0.977998	1.03681	0.0217561	0.237376	1.18319	0.85049	0.881538	0.45974	0	0	0	0	0	0	0	0	0	0	0	0	0	0	0	0	0	0	0	0	0	0	0	0	0	0	0	0	0	0	0	0	0	0	0	0	0	0	0	0	0	0	0	0	0	0	0	0	0	0	0	0	0	0	0	0	0	0	0	0	0	0	0	0	0	0	0	0	0	0	0	0	0	0	0	0	0	0	0	0	0	0	0.00392163	0	0	0.00781805	0	0.768908	1.007	0.948216	0.872657	1.25306	0.82423	0.83682	0.102521	0.813025	0.857143	0.447048	0.736066	0.781516	0.92437	0.852941	0.840336	0.937076	1.01541	0.809524	0.952908	0.606796	0.788715	0.860294	1.37105	1.0315	0.97449	0.752701	0.644805	0.823529	0.886555	1.13235	0.894958	0.920168	0.959384	0.941176	0.895323	0.841937	1.0102	1.05546	0.941176	0.850649	1.05386	0.966387	0.916705	0.908964	0.89986	0.958917	0.915966	0.954812	0.959321	0.897632	1.23529	1.17145	1.05912	0.928571	1.26486	1.06952	0.659481	0.788982	0.954832	0.974715	0.793963	0.937815	0.846744	0.10084	0.19958	0.134071	0.159664	0.183666	0	0	0.12605	0.072549	0.0603101	0.0174348	0.0357633	0.0580928	0.0992647	0.077048	0.0448179	0.0647059	0.0490196	0.0308123	0.0502999	0.0383432	0.0566138	0.0409038	0.0392157	0	0.12605	0.0176736	0.0378151	0.0292799	0.0594958
9700	0.0244499	0	1.10269	0.919315	1.19885	1.3315	0.867523	0	0.844693	0	0.00855746	0.498973	1.01546	1.29415	0.65069	0.751973	1.14576	1.08937	0.983681	0.924358	0.730663	0.773505	0	1.02302	0.809543	0.183374	0.315423	0.810339	0.568353	0.440098	0.372249	0.199101	0.0228824	1.13881	0.864303	0.312958	1.17208	1.51296	1.36919	0.552567	1.17305	0.658904	0.614711	0.632903	0.0275061	1.01767	1.00611	0.00932152	1.36231	0	0.724589	0.552241	0.0947078	1.16808	0.856161	0.961973	1.5604	0	0	1.00721	0.996944	1.0513	0	0	0	0	0	0	0	0	0	0	0	0	0	0	0	0	0	0	0	0	0	0	0	0	0	0	0	0	0	0	0	0	0	0	0	0	0	0	0	0	0	0	0	0	0	0	0	0	0	0	0	0	0	0	0	0	0	0	0	0	0	0	0	0	0	0	0	0	0	0	0	0	0	0	0	0	0	0	0	0	0	0	1.13696	0.627556	0.939364	0.841076	1.03385	0.18643	0.966993	1.00121	0.67256	0.928155	1.82054	0.645477	0.51846	0	0.654645	0.627139	0.0371629	1.04311	1.13072	0.840465	1.06683	0.882152	0.670148	0.90057	0.623472	0.714201	0.353099	0.76074	0.677414	1.22772	1.13616	1.11334	0.322738	0.229299	0.499185	1.13325	0.00855746	1	0.920538	0.920945	0.919315	1.02349	1.01303	0.899581	0.758924	0.97555	1.03125	1.03997	1.15159	0.727317	1.23418	0.992258	1.07362	0.94621	1.06199	0.727992	0.96577	2.03254	1.18037	0.920562	1.04034	1.21043	1.13192	0.319797	0.0176582	0.759169	0.90568	0.650816	1.30489	0.837635	0.0146699	3.44927	1.44331	0.557457	3.08605	3.1198	1.89609	2.27384	3.83268	0.374345	0.454008	1.21744	0.862018	1.11812	0.246591	0.387938	1.32861	0.951508	1.04531	1.22306	0.933765	0.958121	0.837837	1.40913	0.402798	1.31418	1.03015	1.82641	1.0274	1.15403
9705	0	0	0.304348	0.826087	0.964417	1.06884	0	0.0193955	0	0	0	1.03351	1.06876	0.698743	1.53302	1.06106	0.929475	0.743711	1.17964	0.948617	1.05532	1.05929	0	0.876722	0.965793	0.724638	0.841355	0.630435	0.726237	0.434783	0.913043	0.680871	0	1.10531	1.1087	0.347826	0.868442	1.0559	0.838509	0.26087	1.03984	0.476087	0.887681	0.596273	0	1.09874	0.782609	0.165761	1.51409	1.23041	1.10237	1.11594	0	0.033341	0.851631	0.884132	0.424516	0	0	0.956522	1.01449	1.11373	0	0	0	0	0	0	0	0	0	0	0	0	0	0	0	0	0	0	0	0	0	0	0	0	0	0	0	0	0	0	0	0	0	0	0	0	0	0	0	0	0	0	0	0	0	0	0	0	0	0	0	0	0	0	0	0	0	0	0	0	0	0	0	0	0	0	0	0	0	0	0	0	0	0	0	0	0	0	0	0	0	0	0.755482	0.527544	0.63354	0.782609	0.606749	0.271739	1.21739	1.13864	0.976316	0.827759	0.274534	0.956522	0.611242	0	1.02717	0.652174	0.220284	0.952085	0.992495	0.597826	0.862319	0.8	0.770299	1.26812	0.862319	1.2227	0.959294	1.06211	1.16576	0.895323	0.762412	0.686335	0.546584	0.494247	1.4913	0.913043	0	0.913043	0.978261	1.01449	1.26087	0.794896	1.02096	0.263975	0.695652	1.06522	1.03557	0.749733	0.956522	1.08574	0.823671	0.923913	0.753623	1.04348	0.687864	1.3352	1.04743	1.32234	1.06333	1.00578	0.891304	0.766908	1.05138	1.13737	0	1.07609	0.976082	0.750481	1.2913	1.61405	0	1.03261	0.69367	0.826087	0.475135	0	0.358696	0	0.428986	0.416052	1.03737	0.925181	1.40265	0.807065	0.797279	1.15942	0.86087	1.05072	0.733333	0.557673	1.01176	0.683468	1.18514	0.710145	0.622851	1.84783	0.792492	0.847826	1.60581	0.923478
9708	0	0.856882	0	0	0	1.03419	0.870907	1.16214	0.722284	0.00706291	0	0.862226	0.92443	0.792255	0.996855	0.933815	1.03714	0.996942	0.834824	0.491574	0	1.07786	0.569185	0.952833	0.881222	0.307692	0.6285	0.74359	0.542505	0.423077	0.430769	0.321231	0.0319962	1.05228	0.923077	0.246154	1.00914	0.00498168	1.04029	0.430769	0.505459	1.31026	1.3641	1.21319	0.025641	0.670842	0.851282	0.547436	0	0	0.835559	0.699487	0.397287	0.479768	1.05383	0.871502	1.31095	3.30327	0.289721	1.01821	1.07692	0.850734	0.561119	0	0	0	0	0	0	0	0	0	0	0	0	0	0	0	0	0	0	0	0	0	0	0	0	0	0	0	0	0	0	0	0	0	0	0	0	0	0	0	0	0	0	0	0	0	0	0	0	0	0.0168929	0	0	0	0	0	0	0	0	0	0	0	0	0	0	0	0	0	0	0	0	0	0	0	0	0	0	0	0	0	0	0	0.033946	0.0574367	0.0697436	0.0974359	0.0429392	0	1.06154	1.12324	0.909726	0.946746	0.174359	0.71453	0.384508	0	0.692308	0.630769	0.0259823	1.01455	0.988536	1.15385	1.12479	1.17333	0.897868	0.965812	0.624786	0.902516	0.390873	1.14725	0.8	1.23473	1.24309	1.12088	0.451282	0.495514	0.619829	1	0.161538	1.22564	0.884615	0.752137	1.17949	1.00223	0.941962	1.41978	1.23897	1.33333	1.22145	0.932535	1.22051	1.02449	1.12821	0.935897	0.881481	1.02564	1.0916	1.0887	0.890443	1.78497	1.22408	1.10449	1.18462	1.44729	0.933333	0.559934	0.037037	0.680769	0.825081	0.847912	1.14462	0.870284	0.123077	1.21795	0.65454	0.779487	0.72854	1.48718	1.94615	0.615385	1.77094	0.34351	0.595823	0.843892	0.567224	0.484615	0.282114	0.615385	1.10564	0.538462	0.887521	0.806862	1.08104	1.00192	1.1782	1.12479	0	0	0	0	0	0.108923
9712	0	0	0	0	0	1.44809	0.845157	0	0	0	0	1.04549	0.889901	0.960355	1.3571	0.912983	0.878925	0.823443	1.02936	1.21375	0.923145	1.05514	0.454881	0.808709	0.955039	0.628415	1.00457	0.848946	1.18658	0.635246	0.77459	0.718821	0.306849	0.878168	0.97541	0.393443	0.982337	1.31382	0.995316	0.557377	1.22374	1.17678	1.57787	1.25995	0	1.16972	1.02459	0.3125	1.36432	1.45943	1.28783	1.11803	0.635008	0.0879983	0.878819	0.886979	0.516568	0.0169769	0.463078	0.757377	1.01844	0.759877	0	0	0	0	0	0	0	0	0	0	0	0	0	0	0	0	0	0	0	0	0	0	0	0	0	0	0	0	0	0	0	0	0	0	0	0	0	0	0	0	0	0	0	0	0	0	0	0	0	0	0	0	0	0	0	0	0	0	0	0	0	0	0	0	0	0	0	0	0	0	0	0	0	0	0	0	0	0	0	0	0	0	0.983424	0.879794	0.963466	0.827869	0.930349	0.368852	1.03279	0.767577	1.224	1.06873	0.350351	0.811475	0.845051	0.15	0.977459	0.934426	0.373761	1.00268	0.887038	1.18852	0.726776	1.1541	0.990914	0.997268	1.09153	0.892297	0.723402	0.864169	1.06557	1.01274	0.752486	0.796253	0.798595	0.605655	1.01749	1	0.0860656	0.754098	1.13115	1.14754	1.01639	1.17819	0.923888	0.895785	1.02295	1.09836	0.911078	0.856625	1.03279	1.07012	1.11202	1.01776	0.79326	1.09836	0.707342	1.02876	0.923994	0.664782	0.849964	0.889229	1.07377	0.520492	0.944113	1.04414	0	1.01434	0.82807	1.01273	0.885246	1.46058	0.0491803	0.311475	0.261548	0	0.537448	0.237705	0.135246	0.491803	0.242623	0.862797	0.78228	1.05814	1.24661	0.829918	1.00204	1.11475	1.1541	0.997268	0.853552	0.813044	0.927528	1.19647	1.37249	1.35792	0.41098	0.942623	0.861948	0.959016	1.26806	1.29607
9715	0.833333	0	1	0.666667	0	0.138889	0	0	0	0	0	0	0.512113	0.691229	0.408805	0.938628	2.48843	3.25816	1.93798	0.119225	0.582536	0.121212	0	0.960219	0.279412	0.555556	0	0.690476	0	0.416667	0	0	0	1.9672	2.16667	0	1.47957	0	0	0.666667	0.24158	0.202778	0.972222	0.47619	2.08333	0	1.66667	0	0.786983	0.786092	0.277099	0.733333	0	0	0.572734	2.2998	0	0.862993	28.2478	2.01667	0.777778	0.609901	0	0.768744	0	0.338509	0	0	0.229662	0	1.22222	0.866667	0.408602	0.86159	1.19677	1.17492	1.86919	0.753097	0.972222	0.444444	0.446158	1.14286	1.28947	0.222135	0.58	1.10073	2.31334	0.626223	2.44444	0	0	0.949708	0	0.833333	0	0.333333	1.38446	0.25	0.507717	0	0.645435	0	0.916667	0	0	0	0	0.364191	0	0.484848	0.52381	2.35444	1.64706	0	0	0.752381	2.84211	1.18421	0.229243	1.33333	1.08336	0.916667	0	0	0	2.25063	3.65909	0.239583	0.313486	1.16183	2.26123	0.315979	0.723938	0.533333	0	1.13571	1.15798	0	1.22222	3.33333	4.88889	1.47653	4.16667	5.76949	1.24115	1.0889	1.61905	3.33333	3.87645	0.833333	1	1.05813	1.12276	1.92308	2.42857	0	0	2.03333	0	0.5	0	1.5102	1.69092	0.833333	0	0.8	0	0.277778	0.472222	1.20956	0	0	0.270833	0.528011	2.57874	0.607143	1.57143	0	0	0.833333	0	1.66667	0.5	0.555556	0	2.31159	1.39154	1.21429	0.8	0.5	1.32323	1.7418	2	1.16828	1.62963	2.5	0.722222	2.66667	1.43826	1.55773	1.51515	1.68966	2.11957	0.79769	1.5	0.783951	3.5	0.379122	0	0.375	0	0.302826	0.6	0	0	1.58333	0	6.33333	1.82135	0	0	0	4.93333	0	0.34579	0.47287	0	0	0	0	0	0	1.71111	1.99523	1.67304	0.37428	0.324503	0.777778	0	1.25	0.233684	0.5	0.232287	1.57333
9799	0	0	0	0	0	0.576923	0.933115	0	0	0	0	1.15955	1.57573	1.27612	0.707547	1.2515	0.730869	1.25314	1.49076	0.825404	1.37419	1.06294	4.26888	1.10795	0.838235	0	0	0.318681	0.856587	0.384615	0.807692	0	0.479944	1.74603	0.538462	0	1.36576	0.971429	1.31868	1.23077	0.557491	0.842308	0.897436	1.53846	0	1.60087	1	1.17308	1.36209	0.997732	0.575513	0.451282	0	1.53369	0.740149	1.28491	0.819346	0	0	0.423077	1.07692	1.03214	0	0	0	0	0	0	0	0	0	0	0	0	0	0	0	0	0	0	0	0	0	0	0	0	0	0	0	0	0	0	0	0	0	0	0	0	0	0	0	0	0	0	0	0	0	0	0	0	0	0	0	0	0	0	0	0	0	0	0	0	0	0	0	0	0	0	0	0	0	0	0	0	0	0	0	0	0	0	0	0	0	0	1.08203	1.07694	0.672527	1.15385	0.930349	0.192308	1.23077	1.22092	1.46823	1.59763	2.83956	0.987179	0	0	0.346154	0.461538	0	1.1617	0.520282	0.192308	0.538462	0.369231	0.481001	0.769231	1.08974	0.97695	0	1.18681	1	0.731092	1.34888	1.02747	0.483516	1.09305	1.00513	0.923077	0	0.538462	0.461538	0.641026	0.307692	0.87291	1.04365	1.30769	1.72308	0.615385	0.305361	0.321564	0.923077	1.41541	1.59829	0.576923	2	0.769231	2.43398	1.23249	1.32867	0	0.978261	2.33171	0.692308	0.723647	0.832168	0.349959	0.555556	1.03846	0.575638	1.81695	1.8	1.14225	0.461538	0.730769	9.8181	0	2.52187	4.46154	0	2.30769	3.60513	0	0.797978	0.654744	1.06355	1.03846	0	0.820513	0.846154	0.25641	0.451282	1.31554	1.12316	1.03647	1.0484	0.538462	0	0.576923	0.862832	0	1.92977	1.08923
9802	1.30435	0	0.985507	1.33333	0	1.00242	1.05483	1.31889	0.917078	0	0	1.31079	1.3211	1.15706	0.942029	1.14268	0.816364	0.865695	0.842602	0.901963	0.00562837	0.927536	0	1.10634	1.09335	0.724638	1.49574	1.0207	1.25074	1.01449	0.76087	0.99861	0.0904241	1.05268	0.84058	0	1.07215	0	0.269151	0	1.74357	0.652415	0.507246	1.24224	0	1.24954	0.608696	0	0	0	1.0843	1.25411	0	1.467	0.82673	0.752565	1.04199	3.19682	0	0.972464	1.3442	0.866236	0	0	0	0	0	0	0	0	0	0	0	0	0	0	0	0	0	0	0	0	0	0	0	0	0	0	0	0	0	0	0	0	0	0	0	0	0	0	0	0	0	0	0	0	0	0	0	0	0	0	0	0	0	0	0	0	0	0	0	0	0	0	0	0	0	0	0	0	0	0	0	0	0	0	0	0	0	0	0	0	0	0	0	0	0	0	0	0	1	1.28816	1.09022	1.15385	1.21077	0.983092	0.611242	0	0.847826	1.21739	0.220284	1.26945	1.2253	1.52174	0.642512	1.08986	1.26873	0.845411	1.23188	1.20956	1.10464	0.559006	0.942029	1.28559	1.0315	1.31988	0.592133	0.370685	1.13623	0.913043	0	0.811594	0.978261	1.11111	0.782609	0.968494	1.04365	1.26708	1.46087	1.17391	0.747914	0.833036	0.782609	0.876208	0.690821	0.833333	0.983897	0.753623	0.66702	1.10299	0.974967	0.636682	0.538752	1.06359	0.913043	0.613527	0.756258	0.824178	0	1.1087	0.976082	1.10597	1.2	1.16826	0	1.78986	3.69957	0	0.95027	0	1.19565	2.17391	1.10821	1.17881	0.751718	0.9663	1.00189	0.586957	0.974452	1.58454	0.956522	1.03865	0.807729	1.0162	1.01837	0.813653	1.01584	0.913043	0.103809	0.869565	1.17858	1.26087	1.05034	1.74435
9804	0.25	0.7903	0	0	0	0.916667	0.909787	1.11524	0.663402	0	0	1.10157	1.38271	0.570264	1.16509	1.12635	1.018	1.16751	0.736434	1.10879	1.16507	1.12727	0	0.828189	1.04779	0	0.32252	1.24286	0.556782	0	0	0	0	1.22571	1	0	0.517849	0	0.642857	0	0.724739	1.03417	1.86667	1.08571	0	0.743263	1	0	0	0	0.997555	1.02667	0	0.0766843	0.92783	1.05306	0.665718	0	0	0.8525	1.02083	0.853861	0	0	0	0	0	0	0	0	0	0	0	0	0	0	0	0	0	0	0	0	0	0	0	0	0	0	0	0	0	0	0	0	0	0	0	0	0	0	0	0	0	0	0	0	0	0	0	0	0	0	0	0	0	0	0	0	0	0	0	0	0	0	0	0	0	0	0	0	0	0	0	0	0	0	0	0	0	0	0	0	0	0	0.703318	0.980014	1.11714	1.15	0.651244	0	1.05	1.1904	1.34732	1.15385	0.0971429	0.183333	0.351464	0	0.7875	0.3	0	0.981633	1.52183	0.625	1.05	0.8	0.729518	1.16667	0.566667	1.54219	1.0029	1.02857	1.1375	1.58403	0.567324	1.39643	0	0.142096	0.98	0.85	0	1.25	0.825	0.666667	0.7	0.882609	0.991469	1.09286	1.44	0.9	0.793939	0.940574	0.7	1.31431	0.977778	1.08333	0.794444	0.7	1.29444	0.534078	1.54545	0.168966	0.538043	0.79769	0.8	0.823148	0.986364	0.113737	0	1.35	0.74833	1.18102	0.81	1.37886	0	0	1.59544	0	1.63922	0	0	0	0.616667	0.23923	0	0	0	0	0	0	0	0	0	0	0	0	0	0	0	0	0	0	0	0.472
9821	0	3.65417	0	0	0	1.76209	0.601895	1.37575	1.25435	0	0	0.495683	1.42297	1.94705	1.17961	0.0907579	1.75106	0.953406	1.01781	0.207506	1.05242	0.854962	0	1.23143	0.908621	1.27226	0.492396	0.379498	0.850048	1.35496	2.56489	1.53014	0.190512	0.693081	0.938931	2.07634	2.19112	0.0593239	1.41767	2.65649	0	1.76463	0.952926	0.636859	0	2.88227	1.33588	1.9208	0	0	0.812259	1.16438	0.591381	0.023415	1.01256	1.46359	2.70353	0	0.431264	1.17137	1.26908	1.66675	0.417627	0	0	0	0	0	0	0	0	0	0	0	0	0	0	0	0	0	0	0	0	0	0	0	0	0	0	0	0	0	0	0	0	0	0	0	0	0	0	0	0	0	0	0	0	0	0	0	0	0	0	0	0	0	0	0	0	0	0	0	0	0	0	0	0	0	0	0	0	0	0	0	0	0	0	0	0	0	0	0	0	0	1.53486	1.04022	0.941767	0.618321	0.639171	0.667939	1.1145	0.617915	1.1399	0.968878	2.78081	0.909669	1.46667	0.605344	0.841603	0.343511	1.39233	0.691697	1.48439	0.896947	1.31807	1.27023	1.05012	1.08142	0.562341	0.567846	1.25554	1.35442	0.868321	0.822246	1.48032	0.880589	1.46347	3.03716	0.423919	0.938931	2.51145	0.977099	1.03053	1.10687	2.27481	0.625622	1.05162	0.278081	0.891603	1	1.42424	1.17273	1.00763	0.361185	0.289228	0.165394	0.959288	0.335878	0.153707	0.693079	0.853574	3.61148	2.15815	1.12042	0.839695	0.807888	1.48161	1.45861	1.21289	1.15076	1.25674	0.873802	0.948092	1.23069	1.78626	0	0	0	0	0	0	0	0	0	0	0	0	0	0	0	0	0	0	0	0	0	0	0	0	0	0	0	0	0
9847	0.833333	1.03492	0	0	0	1.07639	0.758156	1.00372	1.27577	0	0	1.30449	0.938874	0.993642	0.970912	1.17329	0.961441	0.99555	0.775194	0.983607	1.11653	1.0303	0	1.17027	0.908088	0.277778	1.07507	2.07143	0.695977	0.520833	1.75	1.305	0.259969	1.21058	0.958333	0	1.35627	0	1.25	0	0.966318	1.97708	1.26389	1.42857	0	0.86714	0.916667	0	0	0	1.35086	1.28333	3.22796	1.34197	0.887738	1.04399	0.739687	0.0431496	0	1.00833	0.972222	0.609901	0	0	0	0	0	0	0	0	0	0	0	0	0	0	0	0	0	0	0	0	0	0	0	0	0	0	0	0	0	0	0	0	0	0	0	0	0	0	0	0	0	0	0	0	0	0	0	0	0	0	0	0	0	0	0	0	0	0	0	0	0	0	0	0	0	0	0	0	0	0	0	0	0	0	0	0	0	0	0	0	0	0	0	0	0	0	0	0	0.958333	0.727464	0.888854	1.44231	0.0809524	1.29861	0.390516	0	1.125	1.75	0	1.38435	1.55001	1.66667	0.777778	1.13333	1.38956	1.04167	1.53472	1.58754	0.835749	1.17857	0.8125	1.45203	0.859582	0.860119	0.130952	0	1.63333	0.916667	0.729167	1.20833	1.875	0.833333	0.916667	0.84058	1.30456	0.910714	1.26667	0.791667	1.40593	1.17572	1.08333	1.09526	0.814815	1.52778	1.14352	1	0.479421	0.500698	0.909091	0.844828	0.733696	1.13006	0.458333	0.881944	0.848485	0.189561	0.601852	0.9375	0.623608	2.04407	1.05	1.5026	0	0.395833	0	1.58333	0.910675	2.41667	0.6875	0	0.822222	0.797434	0	0	0	0	0	0	0	0	0	0	0	0	0	0	0	0	0	0	0	1.475
9852	0	0	1.09766	1.11932	0	0.743731	0.765926	0.625277	0.238822	0	0	0.532346	0.974906	1.23415	0.508378	1.04651	1.05704	1.28894	1.2693	0.852997	0.999846	0.960883	0	1.06152	0.568982	0.018694	0.0586286	0.0905324	0.164741	0.0323922	0.0934055	1.81706	0.00120659	1.38482	1.23129	0.0680719	0.714748	1.69451	1.52084	0.0301682	0.624528	0.604922	0.663766	1.08871	0.013537	0.419136	1.00425	0.010322	0.499265	0.147307	0.564915	0.333553	0	0.716867	1.17865	1.22786	1.37032	0	0	1.3057	0.93665	0.9155	0	0.255108	0.334606	0.765523	0.00483168	0	0.978516	0.703883	0.867031	1.00938	0.811436	0.979723	0.805751	1.05336	1.27695	1.10168	1.06514	1.33823	1.32475	1.15347	1.2521	0.932785	1.08306	1.16863	1.26075	1.14806	1.24695	0.119899	0.295851	0.736111	0.435737	0.200155	0.167331	0.919745	0.901196	0.80352	1.02859	0.429819	0.888207	0.947786	0.867385	0.381405	0.558857	0.723441	0.508966	0.6888	0.0608899	0.0129393	0.747272	1.19657	1.18839	0.0289465	0.913629	1.11177	1.22725	1.02673	0.720578	0.983175	1.02801	0.0563721	1.02321	1.11078	0.0328677	1.37884	1.30525	1.09418	0.915905	0.990035	1.13383	0.697708	0.20328	0.724038	0.788175	0.737168	0.800129	0.0212725	1.23097	1.55482	3.0983	1.17357	0.336492	1.24284	0.938003	0.467847	0.857397	1.13382	1.0804	0.0406111	0.922452	0.998787	0.77384	1.0541	0.0982512	0.253143	0.0539216	0	0.297186	0.175208	0.000979799	0.963482	0.98427	1.02446	0.971508	0.860801	0.57278	0.780958	0.696964	0.88559	0.145072	0.59574	0.577596	0.944722	1.24773	1.03065	0.034036	0.0307769	0.198363	1	0.0304583	0.980855	0.724038	0.56501	0.698124	1.20015	0.942334	0.748626	1.0808	1.00812	1.33347	1.12936	1.10424	1.1275	1.06741	1.32389	1.27908	1.2516	1.25163	1.01373	1.07751	1.31421	1.23687	1.0965	1.00658	1.34671	1.2683	0.128891	0.00279336	0.56609	0.497102	0.593822	0.905744	0.568584	0.00116032	0.692613	0.814536	0.712822	1.11796	1.14968	0.248888	0.121833	1.78787	0.0758726	0	0	0	0	0	0	0	0	0	0	0	0	0	0	0	0	0	0	0	0.858929
9856	0	0	0.605263	0.973684	0.199696	0.208333	0.0798059	0.129133	0	0	0	0.152572	0.700786	0.572993	0.0726167	0.691621	1.24124	1.99348	1.45859	0.310613	0.710286	0.842105	0	1.32662	0.198529	0	0	0.0545113	0	0	0	0	0	1.95923	1.86842	0	0.369892	3.48947	2.78195	0	0.171649	0.416228	0.767544	0.233083	0	0.117357	0.934211	0	0.357249	0	0.185948	0.0192982	0	0.1009	1.40169	2.02586	0.887624	0.0272524	0	1.95395	0.967105	0.658051	0	0	0	0	0	0	0	0	0	0	0	0	0	0	0	0	0	0	0	0	0	0	0	0	0	0	0	0	0	0	0	0	0	0	0	0	0	0	0	0	0	0	0	0	0	0	0	0	0	0	0	0	0	0	0	0	0	0	0	0	0	0	0	0	0	0	0	0	0	0	0	0	0	0	0	0	0	0	0	0	0	0	0.675011	0.0982471	0.830827	1.48684	1.67708	0	0.644737	0.939786	0.265918	1.24494	3.36165	0.0482456	0	0	0	0	0	0.8942	0.800961	0.986842	0.644737	0.652632	0.109702	0.416667	0.484649	0.310347	0	0.236842	0.106908	0.917072	1.60154	0.782895	0	0	0	1.05263	0	0.697368	0.276316	0.153509	0.131579	1.84153	0.741542	0.415414	0.905263	0.684211	0.966308	0.948824	0.947368	1.66018	1.52778	2.02851	1.44444	2.10526	1.9303	0.878418	1.33971	0.489111	1.69908	1.07058	1.18421	0.990253	2.2189	0	0	0.207237	0.0492322	0.0956291	0.710526	0.195384	0	5.625	0.839706	0	2.87582	2.28947	1.95395	1.97368	3.86228	0	0.0272992	0.709306	0.485126	0	0	0	0.144737	0.153509	2.14211	1.93522	1.23677	0.236388	0.435518	0.399123	0	0.394737	0.793295	0.513158	0.550153	0.683158
9861	4	2.9354	1.4	1.4	1.75118	1.41667	4.8522	1.51673	1.63299	0	0	1.15955	1.33149	0.622106	1.83962	0.876053	0.882263	0.868843	1.16279	1.78838	0.466029	0.872727	0	1.2963	1.34118	3.66667	1.93512	1.65714	2.78391	2.75	2.1	1.8792	6.86319	0.907937	0.8	1.6	0.739784	0	0.714286	0	0	0.486667	0.7	0.514286	0	0	1.1	2.2875	0	0	1.57946	2.93333	0	0.153369	1.09965	0.762564	0.443812	1.86406	0	0.825	0.933333	0.853861	0	1.84499	3.31677	1.62484	2.91487	5.5	1.79136	0.461315	0.825	0.91	1.59355	1.03391	1.61563	1.17492	0.603892	1.12964	0.816667	1.06667	0.803084	0.914286	1.65789	0.666404	1.044	0.792522	0.960926	0.939335	0.8	2	2.43692	0.569825	2.64391	1	1.78867	1.4	1.42401	1.5	0.761576	2.21982	0.580892	0.866667	1.925	0.471829	0.510574	0.859322	1.6728	1.74812	1.89676	2.03636	1.57143	1.17722	0.658824	2.13832	1.08957	1.35429	1.07368	1.42105	1.92564	1.6	0.650018	2.75	0.397819	1.04481	2.16311	1.0803	0.731818	1.15	0.564275	1.67303	1.16292	1.70629	5.64672	1.44	1.08829	0.953997	0.694789	2.5	0.733333	0.5	0.133333	0	0	1.05356	2.15133	2.33337	2.62286	2	2.04677	4.5	0.8	1.11104	1.34732	1.38462	0.194286	1.28333	2.3431	1.83	2.25	3.3	2.53327	1.66122	1.18364	1	1.63333	1.12	1.2506	1.5	1.7	1.6329	1.60464	1.8	0.8125	1.58403	0.618899	1.21429	2.82857	1.13677	1.96	0.7	0.7	1	0.45	1.16667	1.4	1.13478	0.730556	0.728571	1.6	1.2	0.595455	1.04508	0.4	1.31431	1.83333	0.916667	1.01111	1.4	0.575305	0.934637	0.636364	0	0.684783	1.2763	1.5	0.705556	0.509091	2.27473	0.722222	2.475	1.87082	1.45356	1.08	0.848527	0	0	0	3.8	0	0	3.3	0	1.23333	3.34922	1.24485	2.26978	2.30435	4.05	3.05624	3.2	0.44	0.833333	0.88	0.342039	1.64262	1.79655	0.97351	0.933333	4.29767	1	0.841261	0.6	1.39372	0.708
9867	0	0.417445	0	0	0	0.371148	1.42712	0.832214	0.548904	0.578684	0	0.272834	0.654128	1.25467	0.535912	0.462741	1.32311	1.94851	1.39405	0.811532	0.607013	0.488923	0	0.744372	0.605783	0.448179	0	0.765906	0.608249	0.504202	0.264706	0.210555	0	1.77009	1.54622	1.0084	1.14387	5.60816	3.9976	0.806723	0.414136	1.07353	1.16667	0.883553	1.82773	0.82446	1.29412	0	0	0	0.272441	0.529972	0	0.979496	0.79124	1.85835	1.55148	0.0174049	0	1.46513	0.686275	0.717531	0	0	0	0	0	0	0	0	0	0	0	0	0	0	0	0	0	0	0	0	0	0	0	0	0	0	0	0	0	0	0	0	0	0	0	0	0	0	0	0	0	0	0	0	0	0	0	0	0	0	0	0	0	0	0	0	0	0	0	0	0	0	0	0	0	0	0	0	0	0	0	0	0	0	0	0	0	0	0	0	0	0	0	0	0	0	0	0	0.680672	0.65355	0.528359	1.11506	6.26122	0.770308	0.787595	0.153782	0.453782	0.554622	0.553488	0.812211	1.10833	0.693277	1.19608	0.752941	0.560494	0.616246	0.380952	0.442149	0.471952	0.410564	0.259454	0.985029	1.64693	0.969388	0.396158	0.71645	0.109804	1.15966	1.11765	0.689076	0.668067	0.672269	0.957983	1.99196	0.798086	0.571429	0.510924	0.714286	1.11752	1.23829	1.36134	0.662678	1.27358	2.38095	1.3352	1.44538	2.103	0.572227	0.947288	2.10142	1.93186	0.8178	1.02521	1.38344	2.63102	0.439654	0.182073	0.378151	0.440194	0.320639	0.741176	0.338698	0	0	0	0	0	0	0	0	0	0	0	0	0	0	0	0	0	0	0	0	0	0	0	0	0	0	0	0	0	0
9890	0	0	0	0	0	0.718391	0	1.69209	0	0	0	1.31948	1.13018	0.357532	1.39558	1.16519	0.912686	1.14223	0.882117	1.2087	1.36595	0.978056	0	1.2665	1.35852	2.29885	1.55699	1	1.53595	1.98276	2.17241	0.864002	1.50603	0.688779	0.689655	2.48276	0.612235	0.736946	0.788177	1.37931	1.64941	0.671264	1.36782	1.37931	0	1.53779	0.413793	0.788793	0.040706	2.48026	1.77725	1.71954	0	0.793285	0.829478	1.15199	0.520332	0.0714201	0	0.606897	0.945402	0.925367	0	1.11335	1.71557	0.910472	1.3641	5.34483	1.14039	1.03398	1.01149	0.762069	1.85984	0.855648	0.928525	0.850806	1.01144	1.12964	1.16667	0.827586	1.06155	0.70936	0.838475	1.42473	1.04	1.04759	0.994061	0.712599	0.965517	1.10345	1.96074	0.785965	1.41819	1.2069	2.23584	0.965517	1.6368	1.2931	1.15549	0.956819	1.26861	1.41954	0.948276	1.4643	1.58454	2.37054	1.24979	1.507	1.30811	1.90596	1.46305	1.46138	1.02231	0.921689	2.17914	0.830213	0.479129	1.25227	1.42289	0.62069	1.34486	1.7069	1.02884	1.35105	2.02459	0.651906	0.973354	1.28879	1.03775	0.913435	1.06935	1.8305	1.79736	1.54483	1.21964	1.55083	0.95833	1.55172	0.252874	0.344828	0.505747	0.458232	0	0.207598	1.6834	2.09198	1.67488	1.24138	1.187	0.431034	1.31034	1.47773	1.00661	1.07427	0.301478	1.26437	1.29274	0	1.08621	1.75862	1.22296	0.833216	0.583075	0.775862	0.804598	1.10345	1.50935	0.91954	1.27011	1.00101	1.24498	0.975369	1.51293	0.327731	1.06707	0.921182	1.19212	1.76395	0.901149	1.2069	0.241379	0.862069	0.87931	0.862069	0.62069	0.521739	0.71976	0.669951	0.827586	0.931034	0.615987	0.864895	0.689655	0.936636	1.01149	1.03448	0.597701	0.896552	0.991905	1.3352	1.34796	0.466112	1.04573	0.715171	1.24138	0.324393	0.899687	1.56878	0.747126	1.39655	1.93534	1.00246	1.42759	0.877786	0.827586	0	0	0	0.376831	0	0.568966	0	0.255172	1.1549	0.786971	1.02727	1.58921	0	2.31852	2.11494	0.758621	1.2069	1.61839	1.12047	0.944036	0.696936	1.94702	1.36782	2.46993	1.72414	0.773574	0.517241	1.10537	1.46483
9909	2.27273	0	1.45455	0.727273	1.69811	1.21212	0	0	0	0	0	1.05413	1.11734	0.65981	1.28216	1.2515	1.04884	1.48098	0.916138	0.910446	1.02385	0	0	0.589226	1.82888	1.21212	1.1728	0.753247	1.5185	4.09091	0.954545	2.84728	3.40324	1.40317	1.81818	1.45455	0.807037	0	0.12987	0.363636	1.44948	1.32727	0.742424	0.571429	0	1.89194	0.545455	0	1.82437	2.03669	1.43587	2.4	0	1.81254	1.06216	1.05637	0.887624	1.03559	77.0394	1	1.00758	0.99802	0	0.83863	3.26652	1.29249	0.946387	0.909091	0.62635	2.72595	1	1.41818	1.44868	1.69185	1.30556	0.85449	0.784275	1.9512	1.06061	0.727273	0.730076	0.935065	0.803828	0.84815	0.738182	0.600396	1.65007	1.11012	0.121212	1.45455	0.984615	0.518022	1.33531	1.81818	1.42281	1.09091	1.0788	1.5	1.38468	1.76577	2.28836	1.37879	0.75	2.35914	0.928316	0.781202	1.52072	1.1919	3.79351	3.17355	0.714286	1.28424	0.59893	1.45794	1.58483	0.889177	0.746411	1.14833	1.5005	0.909091	1.18185	1	1.9891	2.13711	4.77571	0.613807	0.950413	1.30682	1.19695	1.39419	0.881	1.72352	3.159	1.74545	0.989356	0.991165	1.57907	2.27273	2	0.454545	0.242424	0.805378	0	0.547304	2.25663	2.12124	1.85455	1.45455	1.94527	1.13636	1.18182	1.15432	0.918624	1.88811	0.0883117	1.16667	1.70407	1.66364	1.22727	0.545455	0	2.05937	1.22976	0.227273	0.424242	1.16364	1.13691	1.06061	2.57576	0.989638	1.82345	1.16883	1.47727	0.576012	0.656408	0.662338	1.71429	3.10027	0.890909	0.454545	3.81818	1.27273	1.5	1.06061	1.09091	0.343874	0.759019	1.32468	1.30909	1.81818	1.62397	1.3301	1.63636	0.637242	0.777778	0.530303	1.44444	2	1.30751	0.606907	1.90083	0.92163	1.06719	0.725173	0.181818	0.855219	1.44628	1.86114	3.28283	1.22727	1.02045	1.4866	0.981818	1.34993	4.90909	0	0	0	0.993464	0	0	0	0	1.73986	1.13168	1.54758	1.67589	2.76136	3.33408	0.484848	1.2	0.757576	1.2	1.08831	0.580725	1.02076	1.41601	1.48485	0	0	0	0	0	0
9932	2.5	2.258	0	0	0	1.97917	0	1.22677	2.16881	0	0	1.44943	0.640141	0.648027	0.919811	0.938628	0.339332	1.62908	0.484496	0.983607	1.55343	1.81818	0	0.720165	1.15257	1.25	0.806299	0.517857	0.695977	1.5625	1.3125	0.783001	3.11963	1.02143	1	0	0.554838	0	0.892857	0	0.362369	1.06458	1.16667	1.78571	0	1.11489	1.5	0.953125	0.147559	0	0.415648	1.65	0	1.91711	0.945012	1.18016	1.22048	0.129449	0	0.89375	1.02083	0.609901	0	0	0	0	0	0	0	0	0	0	0	0	0	0	0	0	0	0	0	0	0	0	0	0	0	0	0	0	0	0	0	0	0	0	0	0	0	0	0	0	0	0	0	0	0	0	0	0	0	0	0	0	0	0	0	0	0	0	0	0	0	0	0	0	0	0	0	0	0	0	0	0	0	0	0	0	0	0	0	0	0	0	0	0	0	0	0	0	1.625	1.1904	0.842072	0.865385	0	2.29167	1.75732	1.525	1.40625	1.875	1.26664	0.943878	1.26819	0	0.583333	1.2	0.521084	1.66667	2.83333	2.04113	1.50435	0.642857	1.21875	3.16807	1.16044	1.66964	2.35714	0.71048	2.85833	1	1.75	1.75	0.9375	1.45833	1.25	0.788043	1.56548	1.82143	0.8	1.125	0.248106	1.04508	0.75	1.42384	1.06944	1.5625	0.722222	0.75	0	1.3352	1.93182	0	0.978261	1.59538	0.75	1.17593	0.715909	1.70605	0.902778	0.84375	0.935412	1.36271	0.45	0.530329	2.25	0	0	0	0	0	0	3.75	0.925	1.19615	0	0	0	0	0	0	0	0	0	0	0	0	0	0	0	0	0	0	0	2.36
9934	1	0	0.4	0.6	1.16745	0.416667	0.606525	0	0.306186	0	0.7	1.62336	1.43392	0.622106	1.22642	0.938628	0.882263	1.35757	1.16279	1.00149	0.543701	1.09091	0	1.00823	1.17353	1.33333	1.93512	0.828571	1.11356	2.25	0	0.626401	2.49571	0.272381	0.9	1.6	0.739784	0	0.142857	1.6	1.01463	0.486667	0.466667	0.685714	3.5	2.37844	1.2	1.525	2.2429	1.76871	2.2445	1.32	0	0	1.44329	1.08938	0.621337	2.48542	0	1.485	1.63333	2.19564	0	2.30623	1.65839	1.42174	1.45744	1	0.551188	1.6146	0.641667	1.17	1.47097	0.827126	1.2566	1.17492	1.03524	0.677787	1.16667	1.06667	1.33847	1.6	0.663158	1.86593	0.928	0.924609	0.533848	1.31507	1.06667	0.8	1.89538	0	0.881302	2	0.894336	1.4	0.830675	1.65	0.761576	2.77477	1.74268	1.08333	0.55	0.943657	1.02115	1.14576	1.95159	1.5296	2.27611	2.03636	0.942857	0.235444	0.988235	0.534579	1.08957	0.677143	0.884211	1.34211	1.65055	1.8	1.56004	1.65	0.795639	0.261202	2.16311	1.21534	0.627273	0.71875	1.12855	0.975934	0.19382	0.947938	1.73745	0.96	1.90451	1.77171	1.21588	1	0.366667	0	0	0.442958	0	1.05356	1.07566	1.49336	0.777143	1.2	1.39552	1.25	1.6	1.74591	0.673658	0.807692	0.194286	0.183333	3.04603	0	1.575	0.9	0.506654	1.05714	0.845458	1	1.16667	1.12	0.833735	0.666667	1.98333	1.0886	1.60464	1.28571	1.4625	0.316807	0.618899	1.09286	1.57143	2.27353	2.28667	1	3.15	0.4	0.9	0.5	1.6	0.882609	1.35675	0.971429	0.96	1.2	0.992424	1.46311	0.4	0.438104	0.611111	0.583333	0.433333	1.4	0.575305	1.20168	0.727273	1.01379	1.07609	1.91446	1	0.235185	1.14545	2.5022	2.16667	1.8	1.12249	0.726781	0.9	1.69705	5.4	0.95	0	0	0	0	0	0	0	0.95692	1.24485	1.98606	0.921739	2.025	0.611247	1.33333	1.98	1.33333	0.586667	0.17102	0.821311	1.12284	0.584106	1.16667	0	0	0	0	0	0
9968	1.81818	2.87382	0	0	0	0.833333	2.20554	0.973302	1.57732	0	0	1.68661	1.67601	0.0942585	1.33791	0.739525	0.678664	0.839224	0.563777	0.910446	0.388358	1.05785	0	0.851104	1.44786	1.51515	2.3456	0.753247	2.27774	2.04545	0.954545	0	2.26882	0.907937	0.545455	1.45455	0.941544	1.05974	1.42857	0.363636	0	0.442424	1.16667	1.4026	0	0.540555	1.27273	0.693182	0	0	1.20916	2	0	0.139426	0.499841	1.1554	0.564852	2.07118	0	0.55	1.2197	0.776238	0	0	0	0	0	0	0	0	0	0	0	0	0	0	0	0	0	0	0	0	0	0	0	0	0	0	0	0	0	0	0	0	0	0	0	0	0	0	0	0	0	0	0	0	0	0	0	0	0	0	0	0	0	0	0	0	0	0	0	0	0	0	0	0	0	0	0	0	0	0	0	0	0	0	0	0	0	0	0	0	0	0	0	0	0	0	0	0	1.18182	1.29861	1.63311	0.839161	0.441558	1.33333	2.13009	0.554545	1.43182	0.818182	1.38178	1.37291	0.768599	0.454545	0.212121	1.16364	0.568456	1.06061	0.515152	1.97928	0.729381	1.4026	1.625	0.288006	0.75018	0.772727	0.857143	2.06685	0.890909	0.909091	0.318182	0.545455	1.63636	0.909091	0.727273	1.03162	1.13853	1.76623	0.581818	0.727273	0.902204	1.2351	0.909091	0.398276	0.333333	0.984848	0.787879	1.09091	1.04601	0.606907	0.826446	0	0.800395	0.870208	0.818182	0.855219	1.09917	1.44756	3.28283	0.613636	1.70075	1.4866	0.981818	0.385694	4.90909	0	0	0	0	0	1.5	0	0.448485	3.91467	1.32029	0.902752	0.418972	1.53409	1.11136	1.45455	1	1.21212	0.666667	0.466417	1.16145	0.612459	1.06201	1.27273	1.30233	1.36364	0.382391	0.272727	1.14032	1.07273
9977	0	0.821091	1.09091	1.45455	0	1.59091	0	1.21663	1.57732	0	0	1.47578	1.21045	0.848327	1.28216	0.853298	0.802057	1.28352	0.775194	0.585287	0	1.12397	0	1.57127	1.14305	2.12121	3.5184	0.753247	2.27774	1.36364	0	1.13891	1.13441	1.32063	0.909091	0.727273	0.672531	0	0.25974	0.727273	0.790624	0.442424	0.954545	2.07792	0	1.89194	1.27273	3.46591	0	0	1.66259	1.6	0	1.53369	0.562321	1.22142	0.887624	4.61309	0	0.8	0.848485	1.33069	0	0	0	0	0	0	0	0	0	0	0	0	0	0	0	0	0	0	0	0	0	0	0	0	0	0	0	0	0	0	0	0	0	0	0	0	0	0	0	0	0	0	0	0	0	0	0	0	0	0	0	0	0	0	0	0	0	0	0	0	0	0	0	0	0	0	0	0	0	0	0	0	0	0	0	0	0	0	0	0	0	0	1.0531	1.1879	1.05974	0.818182	0.422886	0.909091	1.36364	1.01003	0.816555	1.46853	0	1.16667	2.3431	0	2.65909	1.63636	0.460595	0.961039	0.922318	1.13636	1.06061	1.74545	1.13691	1.06061	1.28788	0.824698	0.729381	0.701299	1.32955	1.72804	0.843953	0.441558	1.42857	3.10027	1.48485	1.18182	2.54545	0.727273	1.5	0.454545	0.727273	1.03162	0.664142	0.220779	0.436364	0.909091	0.902204	1.14009	0.909091	1.11517	0.555556	0.909091	1.18182	1.63636	1.30751	1.09243	0.826446	0.30721	0.978261	0.580138	1.09091	0.641414	1.21488	2.89511	0.656566	1.02273	2.0409	1.65178	0.981818	0.578541	1.63636	0.863636	0	0	0	0	0	0	1.34545	2.60978	0.565839	0.902752	1.67589	1.22727	2.22272	1.45455	1	1.51515	1.33333	0.466417	0.580725	0.816611	0.177002	1.48485	0	0	0	0	0	0
9984	0	0	0.4	0	2.3349	2.5	1.21305	1.96283	1.42887	0	0	1.15955	0.819381	0.414738	1.34906	0.375451	0.407198	1.52048	0.775194	1.28763	0	1.01818	0	1.2963	0.502941	0	1.29008	1.65714	1.67034	1	0	2.5056	2.49571	0.907937	2	4.8	0.591827	0.777143	0.571429	1.6	1.44948	1.21667	1.4	0.571429	0	0.59461	0.8	0	0	0	1.66259	0.586667	0	0.306737	0.687281	1.23463	1.06515	2.89965	0	0.66	0.933333	0.731881	0	0.922493	0.552795	0.40621	1.66564	1	1.92916	0.461315	0.733333	1.3	1.71613	1.44747	1.43612	1.40991	1.38032	0.451858	1.63333	0.533333	2.40925	1.14286	0.663158	1.59937	0.464	1.84922	1.28123	0.939335	1.33333	4	0.541538	0	1.7626	1	0.894336	0.4	1.89869	0.6	0.609261	2.21982	1.54904	0.866667	1.65	2.83097	1.53172	2.29153	1.1152	3.0592	1.51741	2.32727	0.628571	0.470889	0	2.13832	0.871656	0.902857	0.505263	0.789474	0.275091	1.2	0.520014	0	1.19346	2.08962	2.47213	0.540151	1.04545	1.4375	1.12855	1.95187	0.77528	1.5167	0.868726	1.6	1.63244	1.36285	1.38958	1	0	0	0.266667	1.77183	1	0	0.992919	0.746678	0.971429	1.2	0.18607	0.5	2	0.634878	1.12276	1.84615	0	0.366667	1.40586	2.44	3.15	1.2	3.03992	1.20816	1.35273	2.5	0.466667	0.96	1.66747	1.66667	2.26667	1.45147	0	1.02857	1.625	0.633613	1.4441	0.971429	1.25714	3.4103	1.30667	0.2	0.7	0.8	0.9	1.33333	0.8	0.756522	1.25238	0	0.32	1.2	0.39697	0.836066	0.4	0.876208	1.22222	1	1.15556	0.8	0	1.86927	1.63636	0	1.17391	0	1	0.47037	1.78182	0.909892	1.44444	1.35	1.49666	1.09017	0	0.848527	6	1.9	0	0	0	0	0	0	0.493333	2.87076	1.24485	0	0	0.675	0	0	0.88	0	0	0	0.365027	0.898273	0.389404	0	2.86512	0	0.28042	0	0	1.416
9988	1.25	1.41125	0.75	2	0.875589	1.45833	0	1.89591	2.29639	0	0	0.724716	0.76817	0.777633	2.14623	1.2515	0.763497	1.08605	1.06589	1.34128	1.69906	1.18182	0	1.35031	1.67647	2.91667	0.806299	1.03571	2.08793	1.25	3.9375	1.566	1.55982	0.907937	0.375	0	0.92473	0	0.714286	0	1.81185	0.45625	0.145833	0.714286	0	1.11489	1.375	0	0	0	1.35086	2.38333	0	0.191711	0.773192	0.907814	0.443812	0	0	0.61875	2.1875	0.609901	0	1.15312	2.76398	1.26941	0.780769	0.625	0.688985	2.30658	1.83333	0.4875	1.99194	1.29238	1.57075	0.881192	1.18622	0.988439	1.45833	2	1.50578	1	1.10526	0.999606	0.58	0.165109	0.667309	0.704501	0.166667	1	1.01538	2.13684	1.46884	0.625	1.67688	0.75	1.03834	1.125	1.71355	1.04054	2.42038	1.625	1.03125	1.17957	1.91465	1.07415	0.696998	1.36572	2.37095	2.18182	1.17857	0.441458	0.823529	0	2.17914	0.940476	0.789474	0.888158	1.54739	2.25	1.46254	0.6875	0.994548	0.979508	0	1.35038	1.04545	0.898438	0.470229	0.697095	2.18047	2.13286	1.08591	0.8	2.04055	1.1925	1.51985	2.5	0.458333	0.625	0.833333	2.76849	1.25	0.940678	1.44801	1.98336	2.67143	1.5	1.39552	2.5	1	0.595198	1.40345	0.865385	0.364286	0.916667	1.75732	0.7625	2.8125	1.125	0.633318	0.566327	1.69092	0.3125	0.875	0.8	1.8238	0.625	0.708333	2.04113	1.50435	1.60714	1.82812	0	0.773623	0.607143	1.57143	1.42096	2.85833	1	0	1	1.5	1.04167	1.25	1.41848	1.17411	0.910714	0.8	0.875	1.48864	1.17572	0.25	0.985734	1.375	0.9375	0.902778	0	1.0787	1.3352	0.909091	0.422414	0.366848	0.398845	0.875	0.293981	1.03409	1.42171	0	1.125	1.40312	1.1356	0.675	1.32582	2.25	0	0	0	0	0	0	0	0.308333	2.3923	2.33409	1.95059	2.30435	0.84375	0.764059	1	0.825	1.45833	1.1	0.855098	1.25478	0.842131	1.21689	0.291667	0	0.625	1.92789	0.75	1.56794	1.475
10021	0	0	2	0.285714	0	2.38095	0	0.764737	0	0	0	0.828247	0.877908	1.18496	1.92722	1.51968	0.581712	0.853328	0.885936	1.63509	1.33151	0.727273	0	1.02881	1.43697	0.952381	1.84297	0.591837	0.795402	3.57143	0	4.47429	1.78265	0.648526	1.28571	2.28571	0.422734	0.832653	1.42857	1.71429	2.48482	1.21667	1.16667	1.46939	0	1.27416	1.14286	5.44643	0.674557	1.34759	1.06881	0.628571	0	0	0.294549	0.830002	0.887624	0	0	1.33571	0.833333	2.09109	0	1.97677	1.18456	2.03105	0.594872	0	0.984264	0.659022	0.916667	0.371429	0.700461	0.295402	1.28225	0.671385	0.862703	0.968267	1.33333	1.14286	1.14726	1.30612	1.42105	2.85602	1.82286	1.13217	0.457584	1.4761	0.571429	1.71429	2.70769	1.62807	0.419668	3.57143	2.23584	1.71429	1.18668	0.642857	0.652779	2.77477	1.10646	1.54762	1.17857	1.6851	1.09409	2.046	0.796569	2.49731	0.54193	0.415584	0.673469	0.840873	0.941176	2.29105	0.311306	0.859864	0.992481	1.01504	0.982469	0.285714	0.928597	0.785714	0	0	3.09016	0.192911	0.746753	0.821429	1.34351	0.995851	1.38443	1.08336	1.24104	1.37143	0.777351	1.16816	1.24069	2.85714	1.04762	0	0.571429	0	0	1.07506	0.472819	1.33335	1.1102	0.714286	1.19616	1.78571	0.857143	2.04068	0.641579	1.48352	0	1.04762	1.67364	2.61429	2.57143	1.28571	2.89517	1.29446	1.44936	1.07143	0.333333	0.685714	0.595525	0.714286	0.809524	0.777573	1.71925	3.67347	1.16071	2.26291	0.589427	1.04082	1.79592	2.02994	1.86667	1.71429	2	1.57143	0.857143	2.61905	1.71429	1.26087	1.78912	0.346939	1.6	1.42857	1.1342	1.04508	0.571429	1.3769	0.698413	1.19048	1.2381	0.571429	0	0.190742	0.519481	0	1.39752	1.13956	0.857143	1.34392	0.909091	2.59969	2.06349	0.642857	2.13808	1.55739	0.514286	1.21218	1.71429	0	0	0	1.56116	0	0	0	0.352381	2.73406	0	0	0	0	0	0	0	0	0	0	0	0	0	0	0	0	0	0	0	1.01143
10031	0.5	0.4516	0.4	0.8	0.700471	1.16667	1.21305	1.60595	1.42887	0	0	1.39145	1.53634	1.03684	1.10377	1.12635	1.35733	1.14036	1.00775	1.64531	1.94179	1.16364	0	1.2963	1.425	1.66667	2.58016	2.07143	1.94874	3.25	2.1	0.626401	2.49571	0.726349	1.3	1.6	1.0357	0.194286	0.428571	3.2	1.01463	0.486667	0.7	1.08571	0	1.78383	0.9	0.7625	0	0	0.997555	1.46667	0	1.68705	0.274913	1.05306	1.06515	0.103559	0	0.715	2.04167	1.2198	0	2.76748	2.48758	1.42174	1.24923	0.5	1.10238	0.461315	0.825	0.78	1.47097	0.620345	0.538544	1.05743	0.603892	1.12964	1.63333	1.06667	0.803084	0.685714	0.884211	1.59937	1.276	1.18878	0.533848	0.657534	1.06667	1.2	2.97846	1.70947	1.17507	0.5	1.78867	0.2	1.18668	1.2	0.30463	1.10991	2.32357	0.433333	0.275	1.41549	1.78701	1.14576	1.95159	1.5296	1.51741	3.49091	1.25714	1.29494	0	0.534579	1.08957	1.12857	0.947368	1.18421	1.513	0.8	1.56004	4.4	0.397819	1.30601	2.16311	0.540151	1.04545	0.575	0.752366	1.25477	1.35674	1.13753	1.30309	0.64	1.63244	0.545141	2.25806	2.5	0.366667	0.5	0.266667	0.442958	0.5	1.05356	1.40664	3.36005	2.91429	1.8	1.58159	3.75	1.1	0.793597	1.01049	0.576923	0.485714	0.366667	2.3431	1.83	1.35	1.2	1.01331	1.5102	0.845458	1	0.7	0.48	0.416867	1.83333	0.566667	1.81434	0.401159	0.771429	1.3	0.316807	1.34095	0.728571	0.628571	1.42096	1.63333	0.8	0	0.9	0.75	0.666667	0.6	0.630435	0.834921	1.45714	0.96	1	1.19091	0.836066	1.2	0.700966	0.611111	1.08333	1.44444	0.6	0.287652	0.934637	0.727273	0.337931	0.586957	0.478614	0.3	0.705556	0.763636	1.59231	1.44444	1.575	0.74833	0.545086	0.9	1.48492	0.6	0.95	3.19088	0	0	0	0	0	0.74	1.91384	1.45232	0.851167	2.30435	2.3625	3.66748	2.93333	1.1	1.66667	1.32	1.36816	0.821311	1.12284	0.778808	0.466667	2.86512	1.25	0.981471	0.3	0.975605	1.652
10048	3.66667	0	0	0	0	1.38889	1.6174	2.37918	0	0	0	1.77797	1.16079	1.03684	1.4717	0.876053	1.04062	1.12226	0.516796	1.47839	1.34631	0.484848	0	1.24829	0.95	1.55556	1.29008	1.65714	0.185594	2.5	2.8	0.417601	2.07976	0.423704	0.733333	0	1.08502	0.0647619	0.952381	0	0.966318	1.62222	0.777778	1.25714	0	0.792814	1.4	1.525	0	2.43689	1.55175	1.76	0	3.06737	0.962194	0.823085	0.7101	0	0	0.55	1.67222	0.894521	0	0	0	0	0	0	0	0	0	0	0	0	0	0	0	0	0	0	0	0	0	0	0	0	0	0	0	0	0	0	0	0	0	0	0	0	0	0	0	0	0	0	0	0	0	0	0	0	0	0	0	0	0	0	0	0	0	0	0	0	0	0	0	0	0	0	0	0	0	0	0	0	0	0	0	0	0	0	0	0	0	0	0	0	0	0	0	0	1.06667	0.634878	1.12276	1.61538	0.647619	0.733333	1.87448	0.406667	0.75	0.8	0.337769	1.20816	1.01455	1.16667	1.55556	1.28	0.972691	0.666667	2.64444	0.483823	0.802319	1.54286	1.73333	0.844818	0.825198	1.7	0.838095	1.13677	0.435556	1	3.96667	1.4	0.7	0.777778	1.06667	1.0087	1.66984	1.94286	1.28	1.13333	1.05859	0.627049	0.8	0.993036	0.325926	0.777778	0.866667	0.533333	1.34238	0.712104	1.0303	0.901149	0.26087	0.425435	0.666667	0.783951	0.721212	1.21319	4.81481	1.95	1.49666	0.726781	0.48	1.55563	2	0.633333	0	5.06667	1.45708	0	2.2	0	1.97333	3.82768	1.52148	1.41861	0	2.025	0	2.66667	0.733333	1.77778	1.27111	0.228026	1.39927	2.09597	0.778808	0.933333	0	0	0	0	0	0
10057	4.09091	0	0.909091	0.909091	2.12264	0.378788	0	0.567759	2.04124	0	0	1.89744	1.58289	0.377034	0.836192	1.08084	1.11054	0.839224	0.211416	1.30064	0.74141	0.198347	0	0.720165	0.838235	2.12121	5.27759	0.376623	2.78391	1.59091	0.954545	0.569456	2.26882	0.907937	1.36364	1.45455	0.941544	0	0.38961	1.45455	2.37187	0.55303	0.318182	0.883117	2.72727	0.540555	1.18182	0.693182	1.71705	0.96475	1.66259	1.6	0	0.836556	0.437361	1.18841	0.484159	1.31802	30.8158	0.9	1.27273	0.887129	0	0.83863	3.01525	1.10785	0.946387	0.454545	1.00216	0.629066	0.666667	0.709091	2.22874	0.845925	0.815976	0.961301	0.705848	1.12964	1.27273	0.969697	0.973435	1.14286	1.20574	1.09048	0.527273	0.600396	1.35888	0.683152	1.09091	2.18182	0.984615	0.518022	3.73886	3.18182	1.01629	0.545455	1.29456	0.954545	0.83081	1.51351	1.23219	0.787879	1.5	1.50127	2.08871	1.0416	2.53454	0.397299	4.48324	1.58678	1.42857	0.535101	0.748663	1.45794	1.58483	1.02597	1.09091	1.14833	2.00066	0.545455	1.30004	3	0.723308	0.949826	3.09016	0.613807	0.760331	0.914773	1.36794	1.26745	1.5858	1.20647	1.18463	1.6	0.989356	1.48675	1.10535	1.36364	1.33333	0	0.121212	0	0	0.684129	1.0531	2.03639	2.2961	1.45455	1.26866	1.36364	1.54545	1.01003	1.02069	1.15385	0.176623	0.666667	1.49106	1.10909	1.63636	1.09091	0.921189	2.05937	0.307439	0.454545	0.212121	1.16364	1.51588	1.21212	1.54545	0.824698	1.45876	1.4026	1.625	1.15202	0.937725	0.993506	1.14286	1.55014	0.890909	1.27273	0	1.45455	1.5	1.36364	1.27273	0.458498	1.23341	0.883117	0.872727	1.45455	1.44353	1.52012	0.727273	0.955863	0.777778	1.66667	1.44444	0.363636	0	1.9421	0.661157	0	0.711462	0.580138	0.454545	0.855219	0.46281	2.68832	1.31313	0.613636	0	0.991065	0.981818	0.964235	0	0	0	0	0	0	0	0	0.448485	1.73986	1.13168	2.1924	1.25692	1.22727	1.11136	2.42424	0.8	1.06061	0.666667	1.08831	0.912568	1.22492	1.06201	2.33333	3.90698	1.59091	1.27464	1.36364	0.760212	0.429091
10090	0	0	0	0	0	1.33333	1.21305	1.09612	1.13726	0.0393505	0.1	1.49084	1.08275	0.681355	1.48922	1.19787	0.814397	0.977449	0.841639	1.38982	1.44247	0.893506	0	0.843621	0.957983	1.71429	2.21156	1.18367	1.98851	2	2.4	0.894859	1.96091	0.933878	0.971429	0.914286	0.972288	0.0555102	0.693878	1.71429	1.8222	1.07762	1.3	1.48571	0	1.44405	1.05714	1.74286	0.0337278	0.437966	0.997555	1.59238	0	1.48987	0.805101	0.705502	0.405771	0	0	0.597143	1.16667	0.836436	0	1.31785	2.13221	1.04454	1.42769	1.42857	0.984264	0.988533	1.12619	1.04	1.47097	0.945287	1.0258	1.17492	1.05989	0.806889	1.6	1.75238	0.994295	1.01224	0.694737	1.33281	1.16	0.641566	1.34225	0.778306	0.838095	1.94286	1.62462	1.30246	1.7626	1.28571	2.29972	1.37143	1.05106	1.07143	1.43611	1.66486	1.99163	1.05238	1.65	1.6177	1.75054	0.982082	1.75245	1.24865	0.975475	2.99221	1.30204	1.17722	0.894118	2.29105	1.36975	1.2468	1.04662	0.924812	1.53265	1.14286	1.11432	0.471429	1.30712	1.64184	2.56042	0	0.896104	0.903571	1.34351	0.836515	0.886034	1.40836	1.73745	1.50857	1.01056	1.98587	1.83623	2.14286	0.838095	0.285714	0.304762	0.126559	0.285714	0.473027	0.732869	1.04002	0.888163	0.742857	0.797442	1.07143	1.08571	1.13371	1.47563	0.791209	0.0277551	1.83333	1.53975	1.56857	1.35	2.31429	1.15807	1.33761	0.821303	1	1.46667	1.41714	1.19105	1.33333	1.45714	1.60698	1.26079	1.39592	1.48571	0.905162	0.618899	0.693878	1.16735	2.51713	2.05333	0.971429	2.5	1	1.41429	1	0.914286	1.18882	1.01383	0.62449	1.18857	1	0.850649	1.01522	1.08571	1.452	0.873016	0.857143	0.660317	0.742857	0.986237	1.29705	1.19481	0.386207	0.782609	0.866064	0.885714	0.671958	0.818182	2.14475	1.2381	1.54286	0.534521	1.14208	0.822857	1.21218	1.37143	0	0	0	0	0	0.471429	0	0.493333	2.32395	0	0	0	0	0	0	0	0	0	0	0	0	0	0	0	0	0	0	0	0.944
10103	0	1.61286	0	0	0	0.833333	0	0.509825	0.583211	0	0	0.993896	0.585272	1.03684	0	0.357573	0.678664	1.31878	0.775194	0.306579	0.776715	0.623377	0	0.925926	0.598739	0.47619	0	1.77551	1.5908	0.357143	1.5	0	0	1.68617	1	2.28571	0.845468	0	2.2449	0.571429	0.621205	1.7381	1.33333	1.22449	0	0.849443	0.857143	0	0	0.505345	1.18757	0.628571	0	2.84827	0.785464	1.4525	0.760821	0	0	1.02143	0.666667	1.2198	0	0	0	0	0	0	0	0	0	0	0	0	0	0	0	0	0	0	0	0	0	0	0	0	0	0	0	0	0	0	0	0	0	0	0	0	0	0	0	0	0	0	0	0	0	0	0	0	0	0	0	0	0	0	0	0	0	0	0	0	0	0	0	0	0	0	0	0	0	0	0	0	0	0	0	0	0	0	0	0	0	0	0	0	0	0	0	0	1	0.906968	0.962368	1.15385	7.3551	1.30952	0.334728	0	0.964286	0.857143	0	0.64723	1.44936	1.07143	0.333333	1.14286	0	0.952381	0.404762	1.29595	0.573085	0.367347	0.464286	0.905162	0.884141	1.21429	0.897959	0.405988	0.933333	1.28571	0.5	0.571429	0.857143	1.42857	2	1.44099	1.19274	1.04082	1.14286	0.285714	1.41775	0.746487	0.571429	1.25173	1.04762	0.833333	0.825397	1.71429	1.2328	0.381484	0.649351	0.482759	0.978261	0.911646	1	0.335979	1.90909	0.649923	0	0.321429	0.534521	0.778694	0.514286	0	0	13.5714	0	5.42857	6.24463	20.7143	7.07143	17.1429	9.51429	0	0.592784	2.22925	2.63354	0.964286	0	0.761905	0.628571	0	1.04762	1.46588	0.521467	0.962435	0.556291	1	2.04651	2.14286	1.6024	0.857143	0.995516	1.68571
10122	0.357143	0	0.571429	0.571429	0.667115	0.535714	0	0.701009	0.583211	0	0	0.579773	0.438954	0.444362	0.744609	1.20681	0.96952	0.698178	0.775194	0.510964	0.721236	0.831169	0	0.617284	1.01786	0	0	0.295918	0.198851	0	0	0	0	1.16735	1.35714	0	0.634101	0	1.42857	0	0.931807	0.782143	0.666667	0.612245	0	1.27416	0.642857	0	0	0	0.475026	0.314286	5.53364	0.547745	0.540007	1.42657	0.824223	0.0739708	0	1.21786	1.16667	1.2198	0	0	0.394854	0.725376	0.148718	0	0.492132	0.659022	0.589286	1.20714	0.875576	0.738506	0.25645	0.671385	0.554595	0.403445	0.333333	0.190476	0.956053	0.897959	0.868421	0.476003	0.58	0.754783	1.22022	0.738049	1.71429	0	0.773626	0.407018	0	0.357143	0.638811	0.714286	0.678102	0.75	0.435186	0.594595	0.276615	0.77381	0.589286	0.33702	0.729391	0.613801	0	0	0	0	0.561224	0.756786	0.941176	0	0.933918	0.913605	0.721805	0.451128	0.392987	1.42857	1.02146	0.785714	0.568313	0.559719	0.441452	0.675188	0.746753	1.02679	0.403053	0.59751	0.830657	0.947938	0.310259	0.457143	0.388676	0.973466	0.620347	0.357143	1.04762	0.714286	0.285714	1.26559	0	0.860048	1.65487	0.800012	1.38776	1.5	1.39552	0	0.428571	0.906968	0.400987	0.989011	0.0693878	0.261905	0.167364	0	0.964286	0	0	1.40233	0.724679	1.07143	0.833333	0.457143	0.744406	0.833333	1.21429	0.259191	0.286542	0.734694	0.580357	0.452581	0.95782	0.607143	0.22449	0	0.233333	1	0.5	0.928571	0.964286	0.952381	1.14286	1.44099	1.04365	0.867347	1.14286	0.857143	1.7013	1.04508	1.42857	1.06397	1.22222	0.952381	0.619048	1	1.2328	1.3352	1.55844	0.482759	1.04814	0.683735	1.07143	0.839947	1.27273	0.162481	0	0.642857	0.801782	0.389347	0.9	0.606091	0	0	0	0	0	0	0	0	0.17619	0	0.148196	0.303988	0	0	0	0	0.157143	0	0.104762	0.122157	0.0651834	0	0.139073	0	0	0	0	0	0	1.01143
10127	0	0	0	0	0	0.91954	0.418293	0	0	0	0	0.999608	0.847635	0.607805	0.782368	0.819951	0.936088	1.01115	0.935579	1.2087	1.04455	0.9279	0	1.14233	0.982759	0.45977	0	1.14286	0.575981	0.603448	0.724138	0.864002	0	1.09579	0.931034	0.275862	0.867333	1.13892	0.935961	0.137931	1.0996	1.0908	1.28736	1.08374	0	0.512595	1	0	1.42471	1.2198	1.34727	0.606897	0	1.37503	1.01907	0.901554	0.765194	0.0714201	0	0.568966	0.804598	1.00949	0	0	0	0	0	0	0	0	0	0	0	0	0	0	0	0	0	0	0	0	0	0	0	0	0	0	0	0	0	0	0	0	0	0	0	0	0	0	0	0	0	0	0	0	0	0	0	0	0	0	0	0	0	0	0	0	0	0	0	0	0	0	0	0	0	0	0	0	0	0	0	0	0	0	0	0	0	0	0	0	0	0	1.16982	0.933347	0.837438	0.586207	1.12283	0.172414	1.2069	0.930424	1.23891	1.39257	0.0669951	1.07471	0.403982	0	0.543103	0.517241	0	0.78114	1.10784	1.2069	1.12644	0.993103	1.07811	1.2069	1.46552	1.43896	0.414993	1.24138	1.40086	0.87395	0.746947	0.586207	0.866995	0.489986	0.901149	0.793103	0	1.41379	0.827586	0.977011	0.551724	0.913043	0.71976	0.586207	1.21379	1.10345	0.88976	0.828858	0.965517	0.906422	1.18008	0.833333	0.94636	1.10345	1.48786	0.828742	1.03448	0.466112	0.877061	1.10026	0.965517	0.48659	0.965517	0.156878	0.249042	0.853448	1.1612	1.25307	1.05517	1.17038	0	0	0	0	0	1	0	1.03448	0.425287	0.989918	0.572343	1.02727	1.27136	0.232759	0.8431	0.643678	1.13793	1.2069	1.01149	0.76664	1.06991	0.85181	0.939941	1.28736	0	1.2931	0.821922	1.34483	1.00925	1.13931
10134	0	0.9032	0	0	0	1.66667	2.4261	1.24907	0.816495	0	0	1.15955	1.63876	1.03684	0.122642	0.500602	1.2216	1.41187	0.775194	1.00149	0.621372	0.727273	0	1.00823	0.670588	2	0	0.828571	0	0	2.1	1.2528	0	0.363175	1	1.6	0.295914	2.13714	1.42857	0	0	1.21667	0.7	1.37143	0	0.59461	1	0	0.47219	0	0.997555	0.586667	0	3.68084	1.37456	1.08938	0.887624	0.207118	0	0.77	1.86667	0.24396	0	0	0	0	0	0	0	0	0	0	0	0	0	0	0	0	0	0	0	0	0	0	0	0	0	0	0	0	0	0	0	0	0	0	0	0	0	0	0	0	0	0	0	0	0	0	0	0	0	0	0	0	0	0	0.126316	0	0	0	0	0	0	0	0	0	0	0	0	0	0	0	0	0	0	0	0	0	0	0	0	0	0	0	0	0.560008	0	0.2	0.372139	1	0.8	0.317439	0.224553	0.923077	1.16571	1.1	0.468619	0	0	1.2	0	0.906122	1.01455	3	0	0.96	2.08434	1	0	1.45147	0	0.514286	0.975	2.53445	0.618899	0.242857	0	0.568384	2.61333	1	0.7	1.6	0.9	1	1.6	1.26087	1.46111	1.94286	1.6	1.2	0.793939	1.04508	0	1.40193	1.22222	1.5	1.15556	2	1.15061	1.06816	1.63636	0	0.391304	0.957228	1.2	2.35185	0.763636	0	2.88889	2.7	0	0	1.08	0.424263	0	0	0	0	0	0	0	0	0	0	0	0	0	0	0	0	0	0	0	0	0	0	0	0	0	0	0	0	0	0
10138	0	1.129	0.666667	1.66667	0.972877	1.25	0	1.48699	1.87113	0	0	1.3528	0.853522	0.691229	2.14623	0.938628	0.678664	1.17656	0.258398	1.07303	0.906168	1.09091	0	0.960219	1.67647	2.22222	0	0.690476	0.927969	1.25	0	4.17601	3.11963	0.605291	0.833333	2.66667	0.739784	0.809524	0.952381	2	1.2079	0.811111	0.194444	0.47619	0	1.98203	0.666667	1.27083	0	0	0.831296	2.44444	0	0	0.916375	0.847294	1.1835	0	0	0.733333	1.36111	0.609901	0	0	0	0	0	0	0	0	0	0	0	0	0	0	0	0	0	0	0	0	0	0	0	0	0	0	0	0	0	0	0	0	0	0	0	0	0	0	0	0	0	0	0	0	0	0	0	0	0	0	0	0	0	0	0	0	0	0	0	0	0	0	0	0	0	0	0	0	0	0	0	0	0	0	0	0	0	0	0	0	0	0	0.827433	1.24446	0.809524	0.666667	1.24046	2.08333	1.66667	0	0.748509	0.769231	0.971429	1.52778	1.56206	1.01667	1.5	0	3.37769	1.2585	0.563639	1.25	1.55556	1.86667	1.38956	1.66667	2.36111	0.604779	2.0058	0.428571	0.8125	0.528011	1.0315	1.0119	0.52381	0.947306	1.63333	1	3.5	0.666667	2.75	1.94444	1	0.84058	1.21759	1.21429	0.8	1	0	0.17418	0.666667	0.876208	0.203704	0.555556	0.722222	0.666667	0.958841	2.00279	1.21212	0.563218	1.46739	1.59538	0.5	1.17593	0.954545	0.758244	0	1.125	1.87082	1.51413	0.3	1.06066	0	0	0	0	0	0	0	0	0	0	0	0	0	0	0	0	0	0	0	0	0	0	0	0	0	0	0	0	0	0
10151	1.25	0	1	1	1.02152	1.875	0	0.780669	2.16881	0	0	0.869659	1.28028	1.42566	1.30307	1.2515	1.35733	1.01818	1.35659	1.07303	0	0.909091	0	0.540123	0.943015	3.33333	3.2252	1.55357	2.08793	3.125	2.625	2.349	1.55982	0.453968	0.375	1	0.92473	0.607143	1.25	1.5	2.17422	0.608333	0.729167	0.714286	0	1.48653	1.5	2.85938	0	0	1.55868	1.46667	0	0.958553	0.601371	1.22555	0.887624	4.53071	0	1.5125	1.16667	1.06733	0	0	0	0	0	0	0	0	0	0	0	0	0	0	0	0	0	0	0	0	0.138158	0	0	0	0	0	0	0	0	0	0	0	0	0	0.148335	0	0	0	0	0	0	0	0	0	0	0	0	0	0	0	0.205882	0	0.272393	0	0	0	0	0	0	0	0	0	0	0	0	0	0	0	0.242275	0	0	0	0	0	0	0	0	0	0	0	0	0	0	0	0	0	0	0	1.75	1.1904	0.421036	1.00962	0.728571	1.60417	2.3431	0	1.6875	0.75	1.89995	0.377551	1.26819	0.625	1.16667	0.8	1.04217	1.45833	1.77083	1.81434	1.50435	1.92857	1.01562	0.792017	0.515749	0.910714	3.92857	2.48668	2.45	0.875	4.375	1.5	0.9375	1.25	1	0.315217	1.04365	1.82143	1.2	0.875	0.744318	1.30635	1	1.09526	1.06944	1.35417	1.80556	0.75	0.719131	1.50209	1.70455	0.844828	0.855978	0.79769	0.625	0.293981	0.875	1.13737	4.51389	1.6875	0.935412	0.908477	1.125	0.795494	3.75	0	0	0	0	0	0	3.75	0.616667	2.3923	1.29671	0.886632	1.15217	2.53125	1.52812	1.66667	0.825	1.875	1.28333	0.213775	1.36885	1.40355	2.1904	1.16667	1.7907	2.1875	1.4021	0.375	0.696861	1.475
10179	2.74194	2.62219	0	0	0	2.47312	1.76088	1.38146	2.53508	1.82155	4.96774	1.571	0.991187	1.17063	0.67255	0.968906	0.941373	0.840816	0.8002	1.68453	1.20266	1.3607	41.1741	1.13832	1.59535	3.22581	1.66462	1.73733	2.5145	2.58065	1.01613	2.62684	0.201267	0.995801	0.709677	2.06452	1.57502	0	0.691244	1.67742	1.07542	1.17742	1.2043	1.21659	0	2.30172	0.967742	4.91935	0	0	0.482688	0	0	3.71053	0.908985	0.620828	1.34575	0.0668123	0	0.46129	1.16667	1.2198	0	2.23184	2.67481	1.37587	1.47758	1.45161	1.20017	1.56252	1.59677	2.05484	2.05619	1.50083	1.04234	1.25072	1.05751	0.801683	1.39247	0.516129	0.993061	0.81106	1.21222	1.50478	1.30968	1.23565	1.13658	1.57566	0.903226	3.48387	2.88238	1.10289	2.27433	1.6129	2.74071	2.12903	1.37808	1.79032	1.62142	2.41674	2.18615	1.18817	1.33065	2.05474	3.62343	1.9404	2.78799	1.76221	2.5698	2.06452	0.912442	0.341774	0.956357	1.552	1.61678	0.970814	1.0798	1.04414	1.5973	0.967742	1.00648	1.24194	0.513315	1.01111	3.48889	0.871211	0.708211	1.29839	1.51687	1.39419	0.562703	1.83472	2.10176	1.44516	1.66754	1.89041	2.24126	2.90323	0.827957	0.483871	0.688172	0.571558	0.806452	1.45653	1.81501	3.28177	2.78894	2.03226	2.31087	2.66129	1.25806	1.28	1.34007	0.856079	0.877419	2.77957	2.7966	2.55806	2.25	1.16129	2.28812	1.46149	1.47273	0.806452	0.827957	1.23871	1.81539	1.02151	1.82796	1.58023	1.94109	1.90783	1.15323	1.53294	0.765305	1.21429	2.12903	1.37512	4.63656	1.09677	4.17742	0.967742	1.69355	1.12903	1.54839	1.13885	0.807988	1.41014	1.29032	1.16129	0.960411	0.674246	1.22581	0.819678	1.77419	0.510753	1.11828	1.22581	0.278373	1.0337	0.85044	1.30812	0.978261	1.13221	1.19355	1.06213	0.800587	2.42149	3.7276	1.30645	3.01746	2.0514	0.754839	1.23173	1.54839	0	0	1.22581	0.35252	0	0	0	0.0795699	3.24118	2.27552	1.60166	1.48668	0.979839	3.352	3.87097	2.27097	1.82796	1.27742	0.993017	0.824255	1.08662	1.31895	1.65591	0	0	0	0	0	0
10194	0.714286	0.322571	0.285714	0.571429	0	0.833333	1.73293	1.27456	0.583211	0	0	0.662597	1.90213	1.92557	1.48922	1.43029	0.48476	0.620602	0.332226	1.32851	1.27603	0.727273	0	1.33745	0.957983	0.952381	1.84297	0	0.397701	0	1.5	0	0	1.42676	0.285714	0	1.2682	0	0.204082	0	0.621205	0.521429	0.5	1.38776	1.07143	0.424722	1.85714	0	0	0.505345	1.06881	0.628571	0	0	1.08001	0.881877	1.01443	0	40.354	0.55	1.16667	0.522772	0	0.658924	0.394854	0.870451	0.297436	0	0.393706	0.659022	1.44048	1.3	1.22581	0.738506	0.25645	1.51062	0.985946	0.484134	0.666667	1.14286	0.764842	0.979592	0.947368	1.52321	0.828571	0.377392	0.457584	1.07353	0.761905	0.571429	0.386813	2.44211	0.419668	0	0.638811	1.71429	0.847628	0.214286	0.217593	0.792793	0.276615	1.54762	0.785714	0.33702	0.364696	0.409201	0.398285	0.624327	0	0	0.897959	0.504524	0.470588	0.763685	0.933918	0.967347	0.541353	1.69173	0.589481	0.857143	0.928597	0	1.13663	0	0.441452	1.15747	0.746753	0.821429	0.268702	0.995851	0.553771	0.270839	1.86156	0.228571	0.777351	0.973466	1.48883	0	1.04762	0.714286	0.761905	0.632797	0	1.50508	1.06384	1.20002	1.66531	2.85714	1.8607	1.78571	1	1.13371	0.641579	0.494505	0.971429	0.785714	1.00418	0	0.642857	1.28571	0	1.07872	0.483119	0	0.666667	0	0.893287	1.66667	2.02381	1.03676	0.573085	1.83673	0.696429	1.81032	1.0315	1.04082	0.44898	0.405988	0.933333	1	0.5	0.857143	0.642857	1.42857	1.14286	1.26087	1.19274	1.04082	0.914286	0.571429	0.28355	1.19438	0.285714	0.751035	1.04762	1.42857	1.03175	0.285714	1.2328	1.14445	1.55844	1.44828	0.838509	1.82329	0.857143	0.335979	0.545455	0.649923	0	0.321429	1.06904	0.259565	0.257143	1.81827	0	0	0	0	0	0	0	0	0.704762	0	0.592784	1.01329	1.31677	0.482143	0.873211	1.90476	1.57143	1.66667	0.838095	1.22157	0.912568	1.92487	0.278146	1	0	0	0.400601	0.428571	0.199103	0
10201	0	0.613587	0	0	0	0.76087	0.461486	0	0	0	0	0.857055	0.92403	0.980494	0.87982	1.02025	1.018	1.32215	1.07853	0.458757	0.303932	0.924901	0	1.00197	0.637788	0.0724638	0.140226	0.990683	0.484158	0.217391	0.11413	0.0680871	0.203454	1.204	1.13043	0.347826	0.70762	0	1.13354	0.0434783	0.42539	1.20344	1.45833	1.03727	0.0271739	0.614	1.06522	0.0828804	1.29596	0.833087	0.569257	0.478261	1.68415	0.0500115	1.15045	1.26305	0.81044	1.76726	0.614082	1.18967	1.12228	0.729229	0	0	0	0	0	0	0	0	0	0	0	0	0	0	0	0	0	0	0	0	0	0	0	0	0	0	0	0	0	0	0	0	0	0	0	0	0	0	0	0	0	0	0	0	0	0	0	0	0	0	0	0	0	0	0	0	0	0	0	0	0	0	0	0	0	0	0	0	0	0	0	0	0	0	0	0	0	0	0	0	0	0	0	0	0	0	0	0	0.891304	1.08688	0.829868	1.2291	1.15093	0.577899	0.33109	0	0.415761	0.358696	0	1.05058	1.04763	1.03261	0.963768	0.956522	0.317182	0.688406	0.615942	0.769121	0.30523	0.782609	0.794837	1.17081	1.3118	1.1087	0.068323	0.0617808	0.39058	1.04348	0	1.11957	0.896739	0.561594	0.934783	1.23346	0.907523	1.0559	1.32174	1	0.690382	0.908767	1.34783	1.20955	1.12923	1.56703	0.942029	1.04348	1.00053	0.856267	1.14625	1.10195	1.31853	1.23122	1.28261	1.02254	1.44565	0.296704	0	0.63587	0.488041	0.710982	1.4087	1.19901	0	1.34239	0.346835	0	0.95027	2.20652	0.717391	0.326087	0.911594	0.364046	0.473582	1.15648	0.851607	0.256793	0.26576	0.347826	0.693478	0.615942	1.1	1.357	1.07128	0.659059	0.804204	0.836957	0.155713	1.03261	1.06682	0.847826	1.16648	0.846522
10204	1.07143	0.161286	0.285714	0.285714	0.917284	0.714286	0.866464	1.33829	2.11414	0	0	0.911071	0.512113	0.148121	0.876011	0.983325	0.824092	0.892116	0.885936	1.78838	0.859935	0.623377	0	0.514403	1.13761	1.66667	2.30371	0.591837	0.994253	1.60714	0	1.78972	0.891324	0.972789	0.571429	0	1.37389	0.138776	0.816327	2.28571	0.828273	0.347619	0.916667	1.18367	0	1.48653	0.642857	0	0	0	1.18757	1.15238	0	1.31459	0.490915	0.648439	0.697419	0.0739708	0	1.1	1.125	1.30693	0	0.658924	0.987134	1.1606	1.48718	1.42857	0.885838	1.81231	0.720238	0.928571	0.788018	0.960057	1.15402	1.00708	0.924324	1.12964	0.0833333	0.571429	0.860447	1.30612	0.552632	1.23761	0.994286	0.660435	0.457584	1.14062	1.04762	1.42857	0.967033	0.814035	1.88851	1.42857	1.43733	1.42857	1.44097	1.17857	0.435186	1.38739	1.24477	1.2381	0.785714	0.674041	0.911739	1.023	1.394	0.624327	2.70965	1.45455	0.897959	1.00905	0.588235	1.90921	0.933918	0.859864	0.631579	1.46617	0.884222	1.28571	0.928597	2.75	0.85247	1.11944	1.32436	1.06101	0.896104	0.821429	0.940458	0.19917	0.553771	0.677098	0.930778	0.8	0.971689	1.26551	1.86104	0	1.30952	0.714286	0.380952	0	0	0.645036	1.00474	1.40002	2.01224	0.928571	1.72779	1.07143	1.07143	1.13371	1.12276	0.989011	0.138776	1.57143	1.841	0	1.28571	1.5	1.08569	0.755102	0.483119	0.178571	0.333333	0.685714	1.48881	1.30952	0.404762	1.03676	1.43271	0.918367	1.27679	0.905162	1.10518	0.780612	1.79592	1.21796	0.933333	0.857143	1.5	0.642857	1.17857	1.07143	1	1.26087	1.19274	0.867347	1.71429	1	0.850649	1.26903	1.14286	1.12655	1.30952	0.892857	1.44444	0.714286	0.410932	1.14445	0.974026	0	0.908385	0.683735	1.07143	0.503968	0.681818	1.46233	1.54762	1.44643	1.87082	0.129782	0.385714	1.21218	0.428571	0	0	0	0	2.07143	0	0	0.528571	1.36703	0	0	0	0	0	0	0	0	0	0	0	0	0	0	0	0	0	0	0	1.34857
10209	1.11111	0	0.333333	1.55556	1.81604	0.416667	0.673916	0	0	0	0	1.09513	1.25183	0	1.22642	1.2515	0.678664	0.693868	0.559862	1.39096	1.59658	0	0	0.92021	0.745098	0.37037	0.71671	0.230159	0.927969	0.972222	0	0.696001	0.693252	0.958377	1.11111	0.888889	0.328793	0	0.238095	0	0.402633	0.405556	0.518519	0.698413	1.38889	0.660678	1.22222	0	2.1642	0.917108	0.923662	1.05926	0	0	0.878193	0.887641	0.19725	0	91.0206	1.03889	1.3287	1.55864	0	1.02499	0.921325	0.789854	0.347009	0.277778	0.918647	0.640716	1.01852	1.08333	1.36201	0.919029	0.797844	0.783282	1.58162	1.00413	1.23148	0.592593	1.78463	1.52381	1.41228	0.740449	0.708889	0.733817	0.711797	0.678408	1.03704	0.666667	0.601709	0	0.326408	0.277778	0.74528	0.888889	0.461486	0.666667	0.930815	0.770771	1.72116	0.361111	0.763889	0.786381	1.70191	1.11394	0.619554	1.69956	0.210751	0.161616	0.611111	0.588611	0.183007	0.593977	0.605317	0.877778	1.36842	1.14035	1.29904	1	1.15559	0.305556	1.65758	0.870674	0.515027	1.12531	0.929293	0.319444	0.731467	0.929461	0.9691	0.842611	0.482625	0.622222	1.36036	0.832854	1.73697	0	0.407407	0	0.148148	0.246088	0	1.00339	0.735496	0.725937	0.755556	1	0.51686	0.138889	1.38889	0.705419	0.998011	1.15385	0.215873	0.305556	0.130172	0	1.25	0.833333	0.281474	1.0068	0.469699	0.416667	0.518519	1.77778	0.34739	1.11111	1.10185	1.00796	0.222866	1	1.08333	1.05602	0.744971	1.14683	0.349206	0.947306	1.27037	1	0.194444	0.777778	0.416667	1.01852	0.888889	0.980676	1.33355	0.269841	0.8	0.666667	1.21296	1.27732	1.66667	0.973564	1.15432	0.87963	1.12346	1.22222	0.639227	1.18684	1.16162	0.187739	1.03261	0.974955	0.944444	1.04527	0.636364	0.63187	0	1.625	0.831477	0.908477	1.2	1.06066	0	0	0	0	0	0	0.916667	0	0.274074	0.531622	1.2679	1.02455	1.02415	0.75	1.69791	0.296296	0.855556	0.833333	1.38519	0.950109	0.811172	0.74856	1.51435	0.777778	0	0	0	0	0	0
10216	0.0566572	0.0255864	0.623229	0.645892	0.601916	0.524079	0.94501	1.20813	0.239975	0.00390161	0	0.545282	1.02423	1.2542	0.910257	0.794156	1.06702	1.15374	1.39008	1.0254	1.05176	1.1249	0	1.12003	0.619772	0	0	0.469446	0.165615	0.00708215	0.0594901	0	0	1.26031	1.34278	0	1.01013	0.0605423	0.720356	0	0.49274	0.934042	0.965061	0.987454	0.325779	0.252667	0.988669	0	0	0.10021	0.624061	0.261756	0.219464	0.0173789	1.2188	1.25705	1.09884	0	0.320088	1.41941	1.13692	1.21635	0.154983	0.026133	0.101789	0.48331	0.0176945	0	0.608961	0.457395	0.644004	0.526629	0.482683	0.609215	0.600078	0.685649	0.720955	0.662426	0.634561	0.717658	0.792467	0.615136	0.65126	0.543695	0.568499	0.647339	0.759183	0.622675	0.657224	0	0.0997167	0.468128	0.133152	0.0424929	0.0316691	0.78187	0.638722	0.531161	0.634287	0.227956	0.532073	0.515581	0.42847	0.120296	0.318205	0.365151	0.229042	0.266179	0.0107465	0	0.369486	0.583609	0.76054	0.0454317	0.475337	0.603184	0.722827	0.536753	0.502645	0.566572	0.6003	0	0.540944	0.769548	0.113802	0.757435	0.740407	0.627125	0.511524	0.545038	0.642406	0.424289	0.0615245	0.412465	0.42391	0.436267	0.580631	0	0.727101	2.09632	1.20491	0.639967	1.28895	1.03608	1.00089	0.557893	1.13654	1.47592	1.17545	0.120397	0.923513	1.22299	0.760171	1.1375	0.745771	0.244098	0.00663767	0	0.121105	0.135977	0	1.12944	1.13526	1.09773	0.773371	0.829462	0.501894	0.882908	0.642115	0.719567	0.113643	0.58276	0.580028	0.72695	1.17468	0.935654	0.0267098	0.00805076	0.166572	0.98017	0.01983	0.957507	0.913598	0.420208	0.90085	0.960833	1.04365	0.749899	1.31898	1.00567	1.27075	1.08653	1.32578	1.184	1.14951	1.21341	1.09663	1.29745	1.08379	0.975865	1.23616	1.14877	1.17779	1.12987	1.08782	1.21923	1.19521	0.012888	0	0.503541	0.413383	0.545601	0.989235	0.865353	0	1.23796	1.3559	0.430595	1.79555	1.23229	0.42068	0.339943	1.78886	0.0406623	0.152814	0.385798	0.195837	0.0286827	0	0.0377715	0.243059	0.217186	0.569216	0.48932	0.545473	0.432596	0.264751	0.409821	0	0.226629	0.421028	0.314448	0.28822	0.762153
10225	0	0	0	0	0	0.928571	1.55963	1.24907	2.24536	2.00688	4.1	1.12642	1.19981	1.21459	1.75202	1.05484	1.0083	0.868843	0.908084	1.30807	1.22055	0.768831	1.58559	0.864198	1.48487	1.71429	2.39586	1.30204	1.51126	4	0.9	1.78972	3.38703	0.778231	0.771429	1.82857	1.56412	0.943673	1.30612	3.54286	1.86361	1.35571	1.26667	1.42041	1.57143	1.10428	0.428571	3.05	0	0	0	0	0	0.0876392	1.11929	0.881877	1.01443	0	0	0.785714	1.01667	1.18495	1.56312	1.44963	1.73736	1.10257	2.08205	3.14286	1.02363	0.988533	1.75476	1.33714	0.700461	1.00437	1.43612	1.14135	0.714811	0.87144	1	0.685714	0.688358	0.946939	1.35789	1.25665	1.06057	1.09444	1.0677	1.10036	0.8	1.82857	1.46989	2.11649	2.09834	1.14286	1.98032	1.54286	1.11887	1.07143	1.175	1.34775	1.38308	1.2381	1.25714	2.15693	1.53172	1.96416	1.35417	0.998924	1.62579	2.07792	1.66122	0.941778	1.08235	3.05474	1.55653	1.07483	0.595489	1.21805	1.84704	0.971429	1.00288	2.98571	0.681976	1.34333	2.47213	0.655897	0.448052	1.31429	1.12855	1.11535	1.38443	1.40836	2.48207	1.46286	1.63244	1.40179	0.992556	1.85714	1.25714	0.714286	1.25714	0.506237	0.285714	0.989056	0.921997	1.49336	1.16571	0.8	1.03667	0.428571	0.771429	1.45115	1.34732	0.791209	0.888163	1.3619	1.33891	0.348571	1.35	2.05714	1.88186	0.862974	0.966238	1.85714	1.4	1.32571	1.48881	1	2.26667	1.50331	1.14617	1.10204	1.43929	1.44826	0.707313	1.04082	2.06531	1.38036	1.96	1.2	1	1	0.857143	1.33333	1.6	0.864596	1.10329	0.971429	1.18857	0.885714	1.07749	0.686768	1.48571	0.976346	0.907937	0.833333	0.949206	1.08571	0.821864	1.1826	0.935065	0.193103	0.978261	0.957228	1.11429	0.403175	0.727273	1.6898	2.47619	1.54286	1.49666	1.86887	1.33714	1.15157	0.171429	0.542857	0.911681	0	0.312232	0.828571	1.41429	0.857143	1.7619	2.32395	1.00773	0.972762	1.31677	2.21786	1.92106	2.20952	1.38286	1.47619	1.04762	1.56361	1.04293	0.83411	1.11258	1.06667	3.06977	1.14286	1.0015	0.942857	1.1548	0.944
10226	0	1.54495	0	0	0	1.84211	0.95767	0.704363	1.50407	0	0	0.549258	0.8086	1.36427	1.25869	0.889227	1.25017	1.02889	0.611995	1.8072	1.06287	0.61244	2.92082	0.947585	1.54412	1.92982	1.69747	1.74436	1.75826	2.10526	0	0.989054	1.31353	0.86015	0.736842	2.10526	1.24595	1.58496	0.977444	0.631579	0.45773	1.66491	1.65789	1.23308	0.263158	0.782382	0.736842	2.00658	0.621302	0	1.22507	1.46667	0	1.85657	1.41074	1.24227	0.513888	0	0	1.1	1.07456	2.1828	0	0	0	0	0	0	0	0	0	0	0	0	0	0	0	0	0	0	0	0	0	0	0	0	0	0	0	0	0	0	0	0	0	0	0	0	0	0	0	0	0	0	0	0	0	0	0	0	0	0	0	0	0	0	0	0	0	0	0	0	0	0	0	0	0	0	0	0	0	0	0	0	0	0	0	0	0	0	0	0	0	0	0	0	0	0	0	0	0.947368	0.668292	1.35913	0.607287	0.715789	1.25439	1.10989	1.92632	1.53947	1.57895	2.39994	1.35124	0.533974	0.526316	1.22807	1.34737	1.20672	0.964912	0.745614	1.1459	1.68909	1.35338	1.36842	0.833702	1.0315	0.958647	1.65414	1.7949	1.37544	0.947368	2.02632	0.789474	1.89474	1.84211	0.947368	0.597254	0.878864	1.78947	1.09474	1.73684	1.25359	1.3201	1.05263	0.876208	1.22222	0.789474	1.2924	1.05263	0.908376	1.40547	1.33971	1.24501	0.514874	0.923642	1.42105	0.495127	1.07177	1.79584	1.90058	1.06579	1.57543	1.24318	0.568421	0.446593	0.631579	0	0	0	0	0	0	0	0	0	0	0	0	0	0	0	0	0	0	0	0	0	0	0	0	0	0	0	0	0
10234	0	0.125444	0.888889	0.333333	0.129717	0.0925926	0	0	0.056701	0	0	0.0644192	0.170704	0.576024	0	1.00816	2.1114	8.38675	3.8329	0.317933	0.668838	0.525253	6.16617	1.40032	0.0931373	0	0.358355	0	0	0	0	0	0	3.48042	4.66667	0	0.328793	0.647619	6.03175	0	0	0.405556	0.259259	0.0634921	0.277778	0	1.38889	0.423611	0.393491	0	0.0923662	0	0	0.937252	1.7182	5.2048	1.28212	0	0	5.86667	0.583333	1.0165	0	0	0	0	0	0	0	0	0	0	0	0	0	0	0	0	0	0	0	0	0	0	0	0	0	0	0	0	0	0	0	0	0	0	0	0	0	0	0	0	0	0	0	0	0	0	0	0	0	0	0	0	0	0	0	0	0	0	0	0	0	0	0	0	0	0	0	0	0	0	0	0	0	0	0	0	0	0	0	0	0	0	0.59759	0	0.431746	1.94444	5.53041	0.694444	0.555556	1.14631	0	1.66667	24.7714	0	0	0	0	0	0	0.671202	1.03334	0.416667	0.648148	0	0	0.0925926	0.157407	0.503982	0	0.142857	0.270833	0	5.32941	0.404762	0.174603	0.157884	0	0.833333	0	1.11111	0.416667	0	0	4.27295	0.579806	0.269841	1.15556	0.666667	1.10269	0.987022	1.22222	4.08897	1.22222	8.28704	2.08642	5.55556	6.55208	0.964308	1.76768	0.375479	3.80435	0.886323	1.16667	1.5679	9.61616	0	0	0	0.207869	0	0.7	0	0	30.6111	21.2726	4.22222	24.8918	27.3889	14.6667	25	29.3259	0	0	0.551682	0.256039	0	0	0	0	0	3.74815	4.84556	1.72374	0.12476	0.108168	0.388889	0	0.277778	1.01263	0	0.309716	0.131111
10236	0	0.130628	0.859504	0.859504	0.849056	0.812672	1.20302	1.01017	0.674789	0	0	0.795391	0.744892	0.771206	0.293934	1.05499	1.12176	1.14888	1.0699	0.798118	1.02706	1.15402	0.45864	1.0118	0.658119	0.192837	0.479781	0.992916	0.73624	0.289256	0.173554	0.155306	0	1.17807	1.21488	0.330579	0.880405	1.20425	1.02715	0.46281	0.910416	0.442424	0.568871	0.760331	0	0.614267	0.85124	0.378099	0	0	0.831296	0.678788	0.640256	2.12941	0.988322	1.06237	0.909632	0.0171172	0	1.04545	0.891873	0.937534	0.904282	0	0	0	0	0	0	0	0	0	0	0	0	0	0	0	0	0	0	0	0	0	0	0	0	0	0	0	0	0	0	0	0	0	0	0	0	0	0	0	0	0	0	0	0	0	0	0	0	0	0	0	0	0	0	0	0	0	0	0	0	0	0	0	0	0	0	0	0	0	0	0	0	0	0	0	0	0	0	0	0	0	0.80008	0.663371	0.834947	1.02479	1.10719	0.144628	0.942149	0.878859	0.825834	1.15385	1.62172	0.560606	0.367924	0	0.595041	0.297521	0.0418722	1.31051	0.726675	1.17769	0.829201	0.938843	0.757941	0.812672	0.913223	0.839693	0.331537	0.850059	0.684917	0.837836	1.12527	1.15407	0.38961	0.211382	0.78292	0.743802	0.404959	1.08264	0.780992	1.00551	0.876033	1.43802	1.00915	1.20425	1.05785	1.13223	0.918608	1.04508	1.05785	1.28897	1	1.10193	1.05051	0.958678	1.52147	1.26899	1.2547	0.670276	1.12379	1.2262	0.942149	0.855219	1.21488	0.582782	0.298439	0.836777	0.494763	0.66071	0.892562	0.68373	0	0	0	0	0	0	0	0	0.0815427	0.0395422	0	0	0	0	0	0	0.0181818	0	0	0	0.00754188	0	0.0321821	0	0	0	0	0	0	0.0195041
10244	0	1.8064	0.8	0.8	1.40094	1	3.63915	1.07063	1.02062	0	0	0.231909	0.204845	0	0.735849	1.0012	0.407198	1.84629	1.24031	0.85842	0.466029	2.03636	0	0.576132	1.34118	2.66667	2.58016	4.14286	1.67034	1	0	2.5056	1.24785	0.907937	0.6	1.6	0.591827	0	1.71429	0.8	0.869686	0.73	0	0.571429	2	1.18922	1.4	0	0	0	1.16381	0.88	0	1.84042	0.412369	0.581001	0.35505	0.621355	0	0.44	0.7	0.487921	0	0	0	0	0	0	0	0	0	0	0	0	0	0	0	0	0	0	0	0	0	0	0	0	0	0	0	0	0	0	0	0	0	0	0	0	0	0	0	0	0	0	0	0	0	0	0	0	0	0	0	0	0	0	0	0	0	0	0	0	0	0	0	0	0	0	0	0	0	0	0	0	0	0	0	0	0	0	0	0	0	0	1.15841	1.12002	0.582857	0.6	0.18607	1	0.8	0.634878	0.89821	1.38462	0.388571	1.46667	0.937238	0	0.9	1.2	0	0	2.0291	1	0	1.28	2.08434	1.66667	0	0	3.20928	1.02857	0.975	0.633613	1.2378	1.45714	1.88571	0.568384	1.96	1.6	0	1	0.9	1	0.4	0.504348	1.04365	0.485714	1.6	1	1.58788	0.418033	1.6	1.22669	1.46667	1.16667	0.288889	0.8	2.30122	1.06816	0.181818	0.675862	0.782609	0.638152	1.4	0.940741	0.890909	0.909892	0	1.8	2.99332	1.45356	0.36	2.96984	0	0	0	0	0	0	0	0	0.493333	0.95692	1.24485	0.283722	0.921739	1.35	2.44499	2.13333	3.08	2	1.17333	1.02612	0.730054	0.449136	1.16821	0.466667	0	2	1.12168	1.8	0.278744	0.944
10250	1.2	0	0	0	0	0.608333	0.970439	1.32937	1.04103	1.3635	2.17	1.32188	1.0652	1.13016	0.0306604	0.982431	0.977276	0.879704	0.930233	1.08733	0.400008	1.18545	1.10991	0.864198	0.963971	0.633333	1.29008	0.87	0.751655	0.675	0.945	0.876962	0.249571	1.01689	0.87	0	1.0209	0.00971429	0.685714	0.28	1.47847	1.25317	1.47	1.4	1.775	0.59461	1.04	0.07625	0	0	0.349144	0.322667	0.77471	3.80354	1.02405	1.01675	1.02077	2.11261	0	0.8525	0.816667	1.2564	1.09418	0	0	0	0	0	0	0	0	0	0	0	0	0	0	0	0	0	0	0	0	0	0	0	0	0	0	0	0	0	0	0	0	0	0	0	0	0	0	0	0	0	0	0	0	0	0	0	0	0	0	0	0	0	0	0	0	0	0	0	0	0	0	0	0	0	0	0	0	0	0	0	0	0	0	0	0	0	0	0	0	0	0	0	0	0	0	0	1.1	1.42847	1.06662	1.17692	0.631429	1.265	0.702929	0	1.1025	1.14	0.202662	1.01184	1.01455	1.225	0.886667	1.264	0.896265	1.23333	1.41667	1.27004	0.882551	1.20857	0.95875	1.33059	0.794253	1.05643	0.251429	0.653641	0.882	0.88	0.91	0.91	1.095	1.06667	1.08	0.920435	1.09583	1.04429	1.152	0.99	0.91303	1.04508	1.04	1.05145	0.782222	1.14167	0.751111	1.12	1.43826	1.0281	1.01818	0.473103	0.880435	0.733875	0.87	0.823148	0.84	0.705167	0.722222	1.215	1.04766	0.890307	0.972	1.16672	0.36	0.095	0.638177	0.38	0.109281	0.29	0.165	0.6	0.863333	1.29184	1.16186	1.29094	1.33652	0.64125	1.16137	1.28	1.122	1.2	0.953333	0.940608	1.19546	1.39232	1.36291	1.26	0.214884	1.05	1.28993	1.05	1.44947	1.062
10254	0	0.752666	1.25926	1.48148	0.951257	0.740741	2.47103	0.958282	0	0	0	1.20249	1.28977	1.42086	0	1.01974	1.48301	0.905045	1.20586	1.08627	0.949319	0.727273	0	1.06691	0.962418	0.493827	1.19452	0.767196	0.721754	0.648148	0.388889	0.696001	0.231084	1.07607	0.888889	0	0.93158	0	0.582011	0	0.214737	0.766049	0.518519	0.740741	1.94444	1.10113	1	0	0.69954	1.26648	1.16997	1.08642	0	3.46499	1.09456	1.30456	1.08487	0.0767104	0	1.05926	0.756173	0.948735	0	0	0	0	0	0	0	0	0	0	0	0	0	0	0	0	0	0	0	0	0	0	0	0	0	0	0	0	0	0	0	0	0	0	0	0	0	0	0	0	0	0	0	0	0	0	0	0	0	0	0	0	0	0	0	0	0	0	0	0	0	0	0	0	0	0	0	0	0	0	0	0	0	0	0	0	0	0	0	0	0	0	0.950015	0.829642	0.863492	1.14815	1.03372	2.31481	1	1.58719	1.08118	0.854701	1.07937	1.08642	0.520688	0	0.583333	0.666667	0	1.06274	1.31516	0.462963	0.518519	0.77037	1.15797	1.17284	0.839506	1.27676	1.3372	0.761905	0.962963	0.469343	0.802276	1.25926	0.465608	0.631537	0.846914	1	0	0.703704	1.16667	0.864198	0.592593	1.02738	1.005	1.07937	0.82963	1.44444	1.32323	0.774135	0.888889	1.00602	0.90535	1.17284	1.44444	1.03704	1.17192	1.48355	1.0101	0.876117	0.688406	0.768146	1.14815	1.21948	1.20202	0.842493	0	0.916667	0.692898	0.874829	1.46667	1.17851	0	2.46296	1.18181	0	0.809489	1.07407	1.22222	2.22222	0.639506	0.886037	0.384212	1.52369	1.36554	1	0.679164	0.987654	0.896296	0.925926	1.35802	0.823428	1.41955	1.66347	1.08168	1.38272	0.265289	1.75926	1.24631	1	1.44534	1.74815
10264	0.909091	0	0.181818	0	0	0.530303	2.20554	0.729976	0.649485	1.25206	1.59091	0.737892	0.838003	0.848327	1.28216	1.13773	0.863754	0.789857	1.40944	1.36567	0.458968	1.45455	0	1.63674	1.44786	0	0	1.50649	0.253083	0.227273	0	0.569456	0	1.32063	1.27273	0	1.21056	0	1.68831	0	1.18594	1.7697	1.16667	1.55844	1.81818	1.62166	0.636364	0	0	0	0.0755723	0	0	0	1.18712	0.561194	0.726238	1.41217	0	1.45	1.75	1.55248	0	0	0	0	0	0	0	0	0	0	0.111437	0	0	0	0.0784275	0	0	0	0	0	0	0	0	0	0	0	0	0	0	0	0	0	0	0	0	0.136364	0	0	0	0	0	0	0	0	0.506908	0	0	0	0.142857	0.10702	0	0	0	0	0.0574163	0	0	0	0	0	0	0	0	0	0	0	0	0	0	0	0	0	0	0	0	0	0	0	0	0	0	0	0	0	0	0	0.0845771	0	1.09091	1.58719	1.02069	1.36364	0.883117	0.5	0.639026	0	0.818182	0.545455	0	0.961039	0.614879	1.13636	1.06061	0.727273	1.13691	1.51515	0.515152	1.48446	0	0.701299	0.443182	0.576012	0.562635	0.441558	0.571429	0.516712	0.890909	1.45455	0.318182	0.909091	1.09091	1.21212	1.63636	0.687747	1.04365	0.441558	1.16364	1.18182	1.44353	1.04508	1.45455	1.35414	0.444444	0.833333	1.05051	1.27273	1.30751	1.09243	1.15702	0.61442	0.889328	0.870208	1.09091	0.641414	1.33058	0.827175	0	1.43182	0.6803	2.80802	1.30909	2.50701	0	0	0	0	0	0	3	2.72727	0.224242	0.869928	0.754452	0.773788	0.418972	0.920455	0	0.242424	0.6	0.909091	1.06667	1.24378	1.16145	0.408306	0.708007	0.424242	0	1.13636	1.14717	1.90909	0.506808	2.57455
10265	0	0	1.13208	0.754717	0.815014	0.542453	0.228877	0	0	0	0	0.711042	0.666713	0.997718	0.659487	0.968145	1.11403	2.5051	1.8356	0.62087	0.754733	0.562607	0	1.20254	0.537736	1.06918	1.27791	1.13342	0.577792	1.03774	0.396226	0.472756	1.00064	2.04714	1.99057	0.603774	0.781659	0.366577	2.7628	0.679245	0.724739	0.505031	0.638365	0.307278	1.34434	0.532905	1.07547	1.65448	1.31411	0.700809	0.501914	0.650314	0	1.08515	1.28379	2.20616	1.36493	0	1.06595	2.28821	0.819969	0.782514	0.516123	0	0	0	0	0	0	0	0	0	0	0	0	0	0	0	0	0	0	0	0	0	0	0	0	0	0	0	0	0	0	0	0	0	0	0	0	0	0	0	0	0	0	0	0	0	0	0	0	0	0	0	0	0	0	0	0	0	0	0	0	0	0	0	0	0	0	0	0	0	0	0	0	0	0	0	0	0	0	0	0	0	0.64009	0.52831	0.568194	1.18868	2.36976	1.15566	0.669811	0.76365	0.593158	1.19739	8.52291	0.58805	0.773664	1.38113	0.721698	1.16038	0.286785	1.04005	0.845458	0.943396	0.748428	0.724528	0.570243	0.896226	0.721698	0.61619	0.643369	0.436658	0.459906	0.478199	2.53982	1.15701	0.770889	1.07242	0.431447	0.735849	0.29717	0.754717	0.636792	0.377358	0.528302	2.03404	0.600592	0.985175	0.996226	0.915094	0.730274	1.05494	1.03774	1.61189	0.968553	2.90094	1.44444	2.13208	2.41519	0.604617	1.47513	0.828887	1.89192	1.0385	1.01887	1.26468	3.3199	0.75109	0.81761	0.488208	0.529479	0.497091	0.866038	0.380236	1.92453	16.2217	11.138	1.43396	15.6705	17.2358	14.7877	16.6981	13.2409	0.225689	0.469753	0.669156	1	1.27358	0.634313	0.855346	0.70566	0.550314	2.22767	2.45236	1.3172	0.550828	0.606148	0.792453	1.89206	0.542453	0.925916	0.622642	0.802048	0.734717
10296	1.66667	0	1	2.33333	1.75118	0.694444	1.01087	0	1.70103	0	1.75	2.31909	0.682817	0.518422	1.83962	1.04292	0.113111	1.35757	0.645995	1.9076	0	0.606061	0	1.68038	1.11765	2.22222	0	1.38095	2.78391	2.91667	0	0	5.19939	0.907937	1	2.66667	1.47957	0	0.238095	2	0.966318	0.811111	0.777778	0.47619	1.66667	0.991017	1.66667	2.54167	2.75444	1.17914	1.80114	0.244444	0	0	0.458188	0.484168	0	4.14236	0	0.458333	1.36111	1.0165	0	0.768744	1.84265	0.338509	1.73504	1.66667	0.688985	1.53772	0.916667	1.3	2.45161	2.06782	1.79515	0.979103	1.00649	1.50619	1.36111	0.888889	1.56155	0.952381	0.736842	2.44348	0.193333	0.660435	0.711797	0	0.888889	0.666667	0.902564	0.949708	2.93767	0.833333	4.47168	1.66667	0.791119	1	1.77701	1.38739	1.61359	0.722222	0.916667	1.17957	0.425478	1.4322	0.929331	1.45676	1.89676	0.969697	0.261905	0.588611	0.823529	4.45483	2.17914	0.501587	1.05263	1.44737	2.75091	0.333333	1.30004	4.58333	1.9891	0.870674	1.03005	0.675188	0.522727	1.4375	0.313486	1.62656	1.29213	2.84381	2.17181	0.8	0.90691	2.49856	0.868486	1.66667	0	0	0.222222	0	0	0.752542	1.37905	3.11116	1.78095	2	1.08541	0.833333	1.33333	1.32266	2.24553	1.73077	0	1.52778	0.390516	1.01667	0.75	2.5	0	2.01361	0.845458	1.25	1.16667	1.6	1.38956	1.38889	0.944444	0.302389	2.0058	3.42857	2.16667	0	0.343833	1.61905	1.04762	2.36827	0.544444	1.83333	0	1.16667	2	0.555556	0.333333	1.26087	0.695768	0.404762	0	1.16667	0	1.21926	1	1.02224	0.611111	1.52778	0.240741	1	1.43826	0.222533	1.06061	0	0.163043	0.531794	0.166667	0.783951	0.742424	2.65385	1.2037	1.125	1.87082	1.51413	0.6	0.353553	1	0	0	0	0	0	0	0	0.822222	2.3923	1.38316	1.65505	0	1.6875	5.09373	5.77778	0	0.833333	1.22222	1.14013	0.912568	0.37428	1.29801	1.94444	1.1938	0.416667	2.10315	1.5	1.62601	0.393333
10298	0.972222	0.689944	0	0	0	1.55093	3.2011	0.768278	1.53093	0	0	0.998497	1.36563	1.67047	1.95886	1.12983	0.678664	0.497775	0.925926	1.13264	0	1.39394	0	1.18027	1.35049	0.555556	1.25424	1.26587	0.695977	0.277778	0.291667	0.696001	0	0.983598	0.75	0	1.15078	0	0.357143	0	0.845528	1.38565	0.875	1.4127	0.138889	1.6517	1.69444	0	0	0	1.61641	1.62963	2.15197	0.0426024	0.878193	0.736338	0.715031	3.53827	0	0.611111	1.03704	1.18592	0	0	0	0	0	0	0	0	0	0	0	0	0	0	0	0	0	0	0	0	0	0	0	0	0	0	0	0	0	0	0	0	0	0	0	0	0	0	0	0	0	0	0	0	0	0	0	0	0	0	0	0	0	0	0	0	0	0	0	0	0	0	0	0	0	0	0	0	0	0	0	0	0	0	0	0	0	0	0	0	0	0	0	0	0	0	0	0	1.66667	1.14631	1.34108	0.705128	0.0539683	1.375	0.390516	0	1	0.416667	0	1.13265	1.03334	1.11111	1.42593	1.02222	1.56325	2.36111	1.02315	1.56235	1.0029	2.57143	0.8125	1.67204	1.06015	1.1131	0.349206	0.394711	1.63333	1.47222	0.583333	1.36111	1.45833	0.972222	1.66667	0.735507	0.92769	1.61905	1.02222	0.777778	1.15783	0.841872	0.833333	0.924886	1.69753	1.36574	0.682099	0.833333	0.559324	1.14975	1.11111	1.12644	0.625	0.79769	0.777778	1.04527	0.689394	0.379122	0	1.625	1.24722	1.41319	0.95	1.47314	0	0.263889	0	0	0.303558	0	0	0	0.548148	0.531622	0	0	0	0	0	0	0	0	0	0	0	0	0	0	0	0	0	0	0	1.31111
10300	0.113636	1.28295	0.818182	0.909091	0	1.91288	0.275693	1.43968	1.85567	0	0	1.47578	1.00095	0.400599	1.58877	1.02396	0.956299	0.826882	0.792812	0.520255	0.0176526	1.27273	0	0.736532	1.18115	1.74242	1.7592	1.03571	1.13887	2.55682	0.477273	1.99309	0.992611	1.15556	0.818182	0.909091	0.97517	0	0.811688	2.09091	0.527083	0.276515	0.689394	1.23377	0	1.62166	1.09091	1.55966	0	0	1.32252	1.53333	0	0.0348565	1.0934	1.0151	0.847278	3.50689	0	0.5875	1.35227	1.35842	1.24339	0	0	0	0	0	0	0	0	0	0	0	0	0	0	0	0	0	0	0	0	0	0	0	0	0	0	0	0	0	0	0	0	0	0	0	0	0	0	0	0	0	0	0	0	0	0	0	0	0	0	0	0	0	0	0	0	0	0	0	0	0	0	0	0	0	0	0	0	0	0	0	0	0	0	0	0	0	0	0	0	0	1.14712	0.933347	0.706494	0.75	0.761194	0.965909	1.22727	1.08218	1.25035	1.07517	0.0441558	0.875	1.86383	0	1.63636	1.63636	1.15149	1.13265	0.691739	0.681818	0.689394	1.12727	1.27903	1.21212	0.901515	1.48446	1.18524	1.4026	0.960227	0.720015	0.82051	0.772727	1.35714	1.7439	1.33636	1.25	1.59091	1.06818	0.886364	1.02273	0.954545	0.88834	0.972493	0.772727	1.01818	1.56818	1.17287	1.04508	1.18182	0.696984	0.75	0.92803	1.08333	1.04545	0.392253	0.940706	0.950413	0.92163	0.911561	0.79769	1.02273	0.962121	1.1281	2.06794	0.492424	1.02273	0.935412	1.23883	0.940909	1.15708	2.04545	0.647727	0	0	0	0	0	0	0.280303	1.8486	1.03737	1.61206	1.15217	1.6108	1.80596	1.39394	1.75	1.7803	0.766667	0.660758	0.829607	0.765573	1.32751	1.53788	0	0	0	0	0	0
10304	2	0	1.36667	1.06667	1.51769	1.38889	0.909787	0.996283	0.850515	0	0.0583333	1.43011	1.34856	1.10597	1.07311	0.969916	0.610798	0.895995	0.891473	1.12072	1.76703	0.993939	0	1.05624	1.03382	1.72222	1.50509	1.3119	1.34556	2.70833	1.225	1.044	2.39172	0.817143	0.916667	2.93333	0.838422	1.05238	1.07143	1.26667	2.05343	0.993611	0.758333	0.790476	0	0.891915	0.866667	2.41458	0.0196746	0.707483	1.52404	1.83333	0	1.81486	0.813283	1.10753	1.27226	0	0	0.650833	0.972222	1.44343	0.911818	0.614995	1.19772	1.35403	2.01265	1.83333	1.05644	1.8837	1.22222	1.34333	0.919355	0.999444	0.867655	1.09659	0.905838	1.18613	1.32222	0.533333	0.535389	1.04762	1.17895	1.55494	1.14067	0.660435	0.818566	1.48728	0.822222	1.26667	1.66974	1.04468	1.17507	1.83333	1.82594	0.966667	1.26579	1.2	0.888505	1.47988	1.2586	1.22778	0.733333	1.848	1.14879	1.09802	1.57986	1.27467	1.64386	1.84242	1.44048	0.706333	0.741176	1.06916	0.907975	0.890317	0.821053	0.842105	1.19206	0.866667	0.801689	2.56667	0.994548	0.740073	3.24467	1.12531	0.644697	1.17396	0.940458	1.13859	0.58146	0.75835	2.46139	1.09333	1.81382	1.02214	0.926385	2.75	1.22222	1.16667	1.6	1.10739	1.66667	1.40475	0.537831	1.05779	0.939048	0.933333	0.527198	1.125	1.03333	0.952316	1.27246	0.903846	1.02	1.71111	1.71827	1.01667	1.35	1.7	2.27994	1.0068	0.789095	0.625	1.24444	0.933333	0.972691	1.13889	1.46389	1.14908	1.3372	1.28571	1.27292	1.26723	0.859582	1.15357	2.51429	1.94198	1.57889	1.03333	0.525	1.2	1	1.22222	1.26667	0.84058	0.904498	1.17381	1.14667	0.916667	0.628535	0.714139	1	0.876208	0.855556	0.611111	0.601852	1.2	0.671189	1.22393	0.80303	0.957471	1.01087	0.664742	1.06667	0.783951	0.837879	1.81978	0.962963	1.7625	1.06013	1.54441	0.54	1.0253	1.2	1.58333	2.12726	0	0.546405	2.41667	0.825	1	0.822222	1.8341	1.14111	1.04031	1.15217	2.41875	1.32437	1.64444	1.87	0.944444	0.88	0.655575	0.973406	1.08541	1.03841	1.12778	2.9845	1.45833	0.817893	0.85	1.20789	1.10133
10311	0	0.322571	0	0	0	0.833333	0	0.254912	0.145803	0	0	0.496948	1.17054	1.33308	0.876011	1.3409	0.678664	1.16363	0.55371	0.204386	0	1.55844	0	0.925926	0.598739	0	0	0.591837	0	0	0	0	0	1.03764	0.428571	1.14286	0.845468	0	0.204082	0	0	1.9119	1	0.489796	0	0	1.14286	0	0	0	0.118757	0.209524	22.1346	0.219098	0.785464	1.245	0.634017	3.69854	0	1.41429	1.08333	0.871287	0	0	0	0	0	0	0	0	0	0	0	0	0	0	0	0	0	0	0	0	0	0	0	0	0	0	0	0	0	0	0	0	0	0	0	0	0	0	0	0	0	0	0	0	0	0	0	0	0	0	0	0	0	0	0	0	0	0	0	0	0	0	0	0	0	0	0	0	0	0	0	0	0	0	0	0	0	0	0	0	0	0	0.354614	1.06668	1.52653	0.714286	1.19616	0	1	0.680226	0.160395	0.659341	2.35918	0.52381	0	0	0.321429	0.857143	0	1.5102	0.483119	2.14286	1	0.914286	0.595525	0.238095	0	0.777573	0	0.734694	0.232143	0	1.47357	1.21429	0	0.405988	0.466667	1.14286	0	0.857143	1.71429	0.714286	0.857143	1.26087	0.745465	0	0.228571	1	1.1342	0.895785	0.857143	0.876208	1.22222	1.30952	0.619048	0.857143	1.64373	1.14445	0.909091	0.482759	1.39752	0.683735	1.28571	1.00794	0.727273	0	0	0.321429	1.06904	0.51913	1.54286	1.51523	0	0	0	0	1.56116	0	0	4.28571	0.704762	0	0	0	0	0	0	0	0	0	0	0	0	0	0	0	0	0	0	0	0	0
10317	2	1.8064	0	0	0	1	1.21305	1.07063	1.42887	0	0	1.85527	1.43392	1.24421	0.981132	1.87726	0.542931	1.62908	0.620155	1.28763	1.24274	0.290909	11.0991	0.720165	1.00588	1.33333	2.58016	0.828571	2.78391	0.5	2.1	2.5056	1.24785	1.08952	2	0	0.887741	0	0.285714	0	1.15958	0.73	1.63333	1.25714	0	0.59461	1.2	0	0	0	0.997555	1.17333	0	1.53369	0.687281	0.435751	0.177525	0	0	1.32	1.16667	2.19564	0	0	0	0	0	0	0	0	0	0	0	0	0	0	0	0	0	0	0	0	0	0	0	0	0	0	0	0	0	0	0	0	0	0	0	0	0	0	0	0	0	0	0	0	0	0	0	0	0	0	0	0	0	0	0	0	0	0	0	0	0	0	0	0	0	0	0	0	0	0	0	0	0	0	0	0	0	0	0	0	0	0	0	0	0	0	0	0	0.6	0.952316	0.89821	0.692308	0	1.83333	0.468619	0	1.35	2.4	0	2.11429	0.338183	2	0	1.6	0.833735	0.333333	0	0.362867	0	0.514286	1.625	0.633613	0.2063	0.485714	1.25714	1.70515	0.653333	1.4	1.4	1.2	1.5	1.66667	0	1.26087	1.25238	0.485714	1.6	1.4	0.39697	0.418033	1.6	1.57717	0.977778	0.5	1.73333	0.8	0.575305	1.3352	0.909091	1.35172	0.586957	0.319076	1	0.940741	0.763636	1.36484	0	0.9	0.74833	1.09017	1.08	2.96984	0	0	0	0	0	0	0	0	0.493333	0	0	0	0	0	0	0	0	0	0	0	0	0	0	0	0	0	0	0	0	1.416
10321	0	0	0.888889	0.888889	0.908018	0.648148	0	0	0	0	0	0.77303	1.02423	0.23041	1.90776	0.973392	1.20651	0.482691	1.20586	1.51018	1.46713	1.13131	0	0.800183	0.745098	0.37037	1.43342	0.920635	0.927969	1.11111	0	1.392	0	0.807055	1.33333	0	0.657586	0.107937	0.47619	0	0.805265	0.27037	0.518519	0.634921	2.22222	0.991017	1	0	1.57397	1.17914	1.01603	1.14074	0	0	1.37456	0.564862	0.59175	0	0	0.916667	0.972222	1.35534	0	0	0	0	0	0	0	0	0	0	0	0	0	0	0	0	0	0	0	0	0	0	0	0	0	0	0	0	0	0	0	0	0	0	0	0	0	0	0	0	0	0	0	0	0	0	0	0	0	0	0	0	0	0	0	0	0	0	0	0	0	0	0	0	0	0	0	0	0	0	0	0	0	0	0	0	0	0	0	0	0	0	0.827433	1.24446	1.51111	1.22222	0.723604	2.22222	0.555556	0.881774	0.87326	0.897436	0.107937	1.42593	0.781032	0.677778	1.25	1.66667	0	1.8458	1.69092	0.555556	1.03704	1.6	0.463186	0.37037	1.88889	1.81434	1.3372	0.571429	1.26389	0.704015	1.14611	0.404762	1.74603	1.26307	1.08889	0.888889	0.388889	1	1.83333	0.740741	1.11111	1.40097	1.27557	0.539683	0.355556	0.666667	1.76431	0.580601	1.11111	1.07092	1.08642	1.2037	0.160494	1.77778	0.958841	0.445065	0.808081	0.375479	1.52174	0.886323	1	0.522634	0.636364	1.51649	0	0.75	1.66295	1.00942	1	1.41421	0	0	0	0	0	3.22222	0	0	0	1.06324	1.15263	0.945741	1.02415	2.25	0.679164	1.48148	2.2	1.11111	0.977778	1.7102	1.01396	1.49712	1.51435	1.03704	0.795866	0.555556	1.24631	0.333333	1.08401	2.09778
10327	0	0	0	0	0	0.833333	0	0	0	0	1	0.662597	0.73159	0.296241	0.525606	1.51968	0.678664	1.2412	0.664452	1.32851	1.27603	0.727273	0	1.54321	0.838235	0.952381	1.84297	1.18367	1.5908	3.92857	0	0	0.891324	0.907937	1	1.14286	1.05683	0.832653	0.816327	1.14286	1.03534	0.521429	0.833333	0.897959	0	1.27416	0.428571	0	2.36095	1.51603	1.18757	1.46667	0	1.53369	1.47275	1.19313	1.14123	0	0	0.628571	0.833333	0.522772	0	0	0	0	0	0	0	0	0	0	0	0	0	0	0	0	0	0	0	0	0	0	0	0	0	0	0	0	0	0	0	0	0	0	0	0	0	0	0	0	0	0	0	0	0	0	0	0	0	0	0	0	0	0	0	0	0	0	0	0	0	0	0	0	0	0	0	0	0	0	0	0	0	0	0	0	0	0	0	0	0	0	1.06384	1.06668	0.277551	1	0.797442	0.357143	0.714286	0.906968	0.962368	0.824176	0.555102	0.785714	1.33891	5.22857	0.964286	0.857143	0	1.72595	0.724679	0.714286	0.333333	0.914286	0.595525	0.47619	0.809524	1.55515	1.14617	0.734694	1.16071	0.905162	1.17885	0.867347	0.44898	1.21796	2.33333	1.14286	0	0.857143	1.28571	1.90476	0.285714	0.900621	1.49093	0	1.6	0.428571	0.5671	0.59719	0.857143	1.50207	0.349206	0.833333	0.412698	1.42857	0.821864	1.52594	0.779221	0.482759	1.11801	0.227912	1	1.00794	1	1.62481	0	1.28571	1.60356	0.778694	0.514286	0.909136	0	0	0	0	1.56116	0	0	0	1.05714	3.41757	1.18557	1.01329	0	1.92857	0.873211	3.04762	0.314286	2.38095	2.30476	1.22157	1.1733	0.641623	1.66887	1	8.18605	2.14286	1.2018	1.71429	0.796413	1.01143
10335	0	0.215048	0	0	0	0.912698	2.02175	0.594796	0.291605	0	0	0.993896	1.56073	0.641856	0.175202	1.43029	1.00184	1.13777	1.3289	1.02193	1.27603	1.17749	0	0.651578	0.678571	0	0	0.591837	0.530268	0.47619	0	0	0	1.16735	0.857143	0.761905	0.563645	1.48027	1.29252	0.190476	0.966318	0.811111	1.27778	1.19728	0	0.283148	0.571429	0	0	0	0.989638	0.488889	0	1.02246	0.949103	1.14125	1.0567	0.0986277	0	0.890476	1.33333	0.69703	0	0	0	0	0	0	0	0	0	0	0	0	0	0	0	0	0	0	0	0	0	0	0	0	0	0	0	0	0	0	0	0	0	0	0	0	0	0	0	0	0	0	0	0	0	0	0	0	0	0	0	0	0	0	0	0	0	0	0	0	0	0	0	0	0	0	0	0	0	0	0	0	0	0	0	0	0	0	0	0	0	0	0.551622	0.666676	0.832653	1.57143	0.886046	0	0.857143	1.05813	0.641579	1.0989	1.24898	0.611111	0.669456	0	0.107143	1.42857	0	1.72595	1.04676	0.47619	1.22222	1.44762	0.893287	1.19048	0.674603	1.12316	0	0.734694	0.386905	1.35774	0.835022	1.5034	0.14966	0	0.311111	0.761905	0	0.761905	0.785714	0.47619	0.285714	1.44099	0.944256	1.04082	0.533333	0.761905	1.03968	1.29391	0.952381	1.12655	0.465608	1.11111	0.481481	0.666667	0.273955	1.27161	0.909091	0.482759	1.86335	1.06359	0.952381	1.00794	1.06061	0.216641	0.343915	1.39286	0.356347	0.432608	0.771429	0.505076	0	2.71429	0	1.80952	0	0	3.14286	1.42857	1.29206	0	0	0	0	0	0	0	0	0	0	0	0	0	0	0	0	0.119048	0	0	0	0
10339	0	2.54025	0	0	0	0.729167	0	0.334572	1.27577	0	0	1.15955	1.40831	0.777633	1.07311	0.625752	0.84833	1.22181	0.581395	1.34128	0	1	0	0.900206	0.943015	1.66667	3.2252	1.55357	1.73994	2.1875	1.3125	0	0.779908	2.15635	1.25	0	0.554838	0.85	0.892857	2	0.543554	0.9125	1.02083	1.42857	0	0.743263	0.375	3.8125	1.18047	1.47392	1.45477	1.28333	0	0	0.859102	1.13477	1.22048	2.20063	0	0.89375	1.53125	1.8297	0	0.576558	1.38199	0	1.56154	2.5	0.688985	1.44161	1.60417	0.975	0.919355	1.42162	1.34636	0.881192	0.647027	0.706028	0.875	0.666667	1.33847	1.71429	0.552632	0.999606	0.725	1.15576	1.0677	0.939335	0.666667	1.5	1.35385	1.42456	2.20326	1.25	3.35376	1.75	0.890009	0.9375	0.761576	1.38739	0.968153	0.541667	0.6875	2.06425	1.59554	1.4322	0.348499	1.09257	1.42257	2.90909	0.785714	1.03007	1.44118	0.668224	0.544785	0.470238	1.42105	0.888158	1.37546	0	1.46254	1.375	0.248637	0.653005	0	1.01278	0.784091	0.539062	1.17557	1.04564	0.726825	1.42191	1.08591	1.2	2.38064	0.851783	2.17122	0.625	0.916667	0	0.166667	0	0	0.940678	1.55144	1.51669	2.67143	1.5	1.8607	1.25	1.125	0.198399	1.26311	0.432692	0	0.916667	1.46444	0	1.40625	1.875	0.633318	1.5102	0.634094	1.5625	0.583333	0.6	1.56325	1.45833	1.77083	1.36075	1.50435	0.964286	1.21875	0	0.515749	0.607143	2.35714	0.71048	0.816667	1.75	2.625	1	1.3125	1.04167	1	0.630435	0.913195	0.607143	2	0.875	0.248106	1.30635	1.75	1.42384	0.458333	1.14583	0.902778	2.5	0	1.0014	0.681818	0.844828	1.10054	1.99423	0.375	0.587963	0.636364	2.55907	1.80556	1.6875	0.935412	0.454238	1.125	0.795494	4.5	0	0	0	0	0	0	0	0	0.598075	1.03737	0.886632	0.576087	2.95312	3.05624	1.66667	1.65	0.833333	1.1	0.641324	1.02664	0.56142	0.486755	0.875	0	0	0	0	0	0
10343	0	0	1.2	0	1.86792	2	0	1.07063	1.42887	0	0	1.62336	0.614536	1.03684	0.122642	0.250301	0.678664	0.868843	0.930233	1.14456	1.47576	0.872727	22.1982	1.58436	2.34706	2.66667	2.58016	4.14286	3.34069	2.5	0	0	2.49571	1.27111	0.6	1.6	1.47957	0	1.14286	3.2	1.15958	0.486667	0.933333	0.228571	0	2.37844	1.4	1.525	0	0	1.82885	2.93333	0	5.828	0.962194	0.944127	0.532575	0	0	0.77	1.4	1.2198	0	0	0	0	0	0	0	0	0	0	0	0	0	0	0	0	0	0	0	0	0	0	0	0	0	0	0	0	0	0	0	0	0	0	0	0	0	0	0	0	0	0	0	0	0	0	0	0	0	0	0	0	0	0	0	0	0	0	0	0	0	0	0	0	0	0	0	0	0	0	0	0	0	0	0	0	0	0	0	0	0	0	1.15841	0.373339	1.16571	0.6	0.558209	1	1	0.634878	0.89821	1.38462	0.194286	2.2	2.81172	0	0.9	4.2	3.03992	2.41633	1.01455	1	1.86667	1.6	0.833735	1.33333	1.13333	1.0886	0.802319	1.02857	1.625	1.90084	0.412599	1.21429	0.628571	1.13677	0.653333	2.2	2.8	1	1.2	1.66667	0.8	1.51304	0.834921	1.45714	1.28	0.6	1.19091	1.2541	1.2	1.40193	1.95556	0.5	0.288889	1.2	1.72591	0.534078	1.27273	0	0.782609	0.638152	1.2	0	0.890909	4.09452	1.44444	1.35	0.74833	1.81695	1.44	1.27279	3.6	0	0	0	0	0	0	0	0.493333	0.95692	0.829897	0.851167	2.76522	0.675	0	4.8	1.76	1	1.46667	0.684078	1.82514	0.898273	2.33642	0.933333	0	0	0	0	0	0
10349	0	1.38954	0	0	0	0.705128	0	0.686303	0.471055	0	0	0.624371	0.945439	0.398786	0.613208	0.673887	0.939689	0.96074	1.25224	0.71535	0.806589	0.503497	0	1.21874	0.580317	0	0	0.637363	0.64244	0	0	0.481847	0	1.32698	0.615385	0	0.455252	1.56923	1.31868	0	0.66899	1.40385	1.25641	0.571429	0	0.686089	0.615385	0	0	0	0.127892	0.451282	0	0.82583	0.845885	1.08938	0.614509	0	0	0.846154	1.16667	1.31363	0	0	0	0.156235	0.160158	0	0	0	0	0	0	0.0795314	0	0	0	0.0868958	0	0	0.10296	0	0	0	0	0	0	0	0	0	0	0	0	0	0.171988	0	0.091283	0	0	0	0	0	0	0	0	0	0	0	0	0	0.120879	0	0	0	0.167626	0.0578755	0.048583	0	0	0	0.100003	0	0	0	0	0.103875	0	0	0	0	0	0	0	0.123077	0	0	0	0	0	0.384615	0	0	0	0	0	0.0717959	0	0	0	0.192308	0.769231	0.488367	0.777297	1.50888	1.34505	0.141026	0.180238	0	0.692308	0.461538	0	0.929356	0.650353	1.15385	1.61538	0.984615	1.12234	1.15385	1.08974	0.558257	0.925753	0.791209	0.875	1.21849	0.79346	1.4011	0.241758	0.218609	0.753846	1.15385	0	0.692308	0.923077	0.384615	0.461538	1.35786	0.963371	0.56044	0.861538	1.38462	1.98485	0.723518	0.923077	1.01101	1.22222	1.21795	1.33333	1.23077	1.5489	0.821659	1.25874	0.519894	1.27926	0.368165	1.07692	0.361823	1.27273	0.349959	0	0.692308	0	0.978359	0.553846	0.815891	0	0	0	0	0	0	0	0	0	0	0	0	0	0	0	0	0	0	0	0	0.140395	0	0	0	0	0	0.107854	0	0.107209	0
10355	0	0	0	0	0	0.490196	1.07034	0.839711	0.180109	0.243047	0.205882	0.409251	0.42174	0.670899	0.432852	0.772988	0.918192	1.82074	0.911993	0.462874	0.708181	0.770053	3.26444	1.3556	0.641003	0	0	0	0	0	0	0	0	1.70906	1.29412	0	0.783301	0.0571429	1.68067	0	0.170527	0.787255	1.9902	0.638655	0.294118	0.174885	0.882353	0	0	0	0.146699	0.0862745	0	0.631517	1.13199	1.2389	0.730985	0	0	1.29412	0.686275	0.358765	0	0	0.162587	1.31421	0.122474	0	0.81057	0.135681	0.916667	0.917647	0.865275	1.338	0.950373	1.0367	1.52242	1.0632	0.754902	1.2549	1.33847	0.87395	0.910217	0.940805	0.682353	0.699284	1.57014	0.828825	1.64706	0	0.159276	1.67595	0	0	0.26304	0	0.628242	0.617647	1.07517	0.979332	0.569502	0.382353	1.13235	0.277546	1.05118	0.505484	0.491999	0.257076	0.223148	0	0.184874	1.73121	1.3564	0.314458	1.15366	1.37199	1.41176	2.04334	0	0.941176	0.8412	0.323529	0.936046	0.460945	0	2.06528	1.04545	1.01471	0.774495	1.23017	2.16622	0.892177	0.255508	0.470588	0.800214	1.04218	0.919574	0	0.215686	0.294118	2.19608	1.04225	0.294118	1.77069	1.4115	0.274514	1.54286	2.76471	3.1194	0.294118	0.705882	1.21374	0.594404	1.42534	0.0571429	0.431373	0.137829	0	0.397059	0	0	0.888355	0.795726	1.17647	1.23529	0.847059	0.490432	0.686275	0.166667	1.49416	0	0.302521	0.286765	0.745428	1.45623	0.785714	0.554622	0.334343	0.192157	0.941176	0	1.17647	0.882353	0.490196	0.352941	1.26087	0.859478	0.428571	1.31765	0.647059	1.28431	1.47541	0.705882	1.8555	1.22222	1.66667	0.849673	1.64706	1.52287	0.942491	1.22995	0.397566	1.1509	1.59538	0.882353	0.830065	1.42246	0.401423	0.849673	0.132353	0.440194	0	0.529412	0.7487	0	0.558824	1.87699	0	0.64283	5.11765	0.970588	0	1.01569	0.281447	0	0	0	0	0	0	0	0	0	0	0	0	0	0	0	0	0	0	0	1.38824
10361	0	0.4516	0	0	0	0.833333	0.606525	0.892193	0.408247	0	0	0.927636	0.921803	0.622106	0.981132	0.750903	1.08586	1.19466	1.16279	0.71535	1.43692	1.01818	0	0.936214	0.586765	0	0	0.414286	0.278391	0.25	0	0	0	0.907937	1.2	0	0.739784	0	1	0	0.434843	0.608333	1.75	0.914286	0	0.59461	1.5	0.7625	0	0	0.332518	0.44	0	0	0.962194	1.37988	0.266287	0	0	0.935	0.816667	1.09782	0	0	0	0	0	0	0	0	0	0	0	0	0	0	0	0	0	0	0	0	0	0	0	0	0	0	0	0	0	0	0	0	0	0	0	0	0	0	0	0	0	0	0	0	0	0	0	0	0	0	0	0	0	0	0	0	0	0	0	0	0	0	0	0	0	0	0	0	0	0	0	0	0	0	0	0	0	0	0	0	0	0	0	0	0	0	0	0	0.5	1.58719	1.01049	0.692308	0	0.55	0	0	0	0	0	0.604082	1.52183	1	0.7	1.44	1.04217	1.33333	0	1.0886	1.60464	1.02857	0.65	0.316807	0.928348	1.33571	0	0.284192	0.326667	1	0	0.6	0.6	0.166667	1.2	1.51304	0.834921	1.21429	0.48	1.1	1.19091	0.522541	1	1.75242	0.488889	1.16667	1.15556	1.2	1.15061	0.934637	1.09091	0	0.586957	0.638152	0.9	1.6463	0.827273	0.682419	0	0.9	0.374165	0.363391	0.54	0.636395	0	0	3.19088	0	1.09281	0	0	0	0.986667	0.47846	0	0	0	0	0	0	0	0	0	0	0	0	0	0	0	0	0	0	0	1.652
10377	0.227273	0.461863	0	0	0	1.21212	1.24062	1.52078	1.09021	0	0	1.31767	1.09406	1.39031	1.05918	1.1804	0.832906	0.88859	0.81043	1.1218	1.30629	0.958678	0	1.11298	0.95254	1.13636	0.586399	1.41234	0.94906	1.36364	0.715909	0.427092	0.425405	0.825397	0.977273	0.181818	0.97517	0.353247	0.487013	0.909091	0.955337	1.10606	0.981061	1.72727	0.113636	0.945971	0.954545	0.173295	0	0	1.0958	1.13333	0	1.91711	1.10902	0.874803	1.33144	0.0235362	0	0.725	0.755682	1.52475	1.24339	0.104829	0.439723	1.20017	0.662471	0.909091	0.688985	0.576644	0.708333	0.738636	0.835777	0.516954	0.652781	0.587462	0.647027	0.590496	0.875	0.606061	0.365038	0.545455	1.00478	0.908732	1.05455	0.600396	0.266924	0.661804	0.363636	0.727273	0.738462	1.42456	1.00148	0.340909	0.965476	0.772727	0.566369	0.613636	0.692342	0.378378	0.748118	0.640152	1.125	0.536169	1.04436	0.651002	0.760361	0.794598	0.517297	0.727273	0.785714	0.561856	0.59893	0.485981	0.990519	0.735281	0.904306	0.538278	1.12537	0.818182	0.768203	0.375	0.542481	0.534277	1.61531	0	0.665289	0.947443	1.0687	0.792154	0.66075	0.947938	1.28335	0.690909	0.865687	1.02214	1.1843	1.13636	0.5	0.909091	0.515152	1.10739	1.70455	0.923575	0.545353	0.95456	0.949351	0.886364	0.634329	0.625	1.06818	0.901815	1.55656	0.812937	0.242857	0.791667	0.47927	0.693182	1.53409	0.477273	0.806041	0.789425	0.614879	1.19318	0.742424	0.945455	1.3264	0.757576	1.0947	0.907168	1.09407	1.46104	1.10795	1.22403	0.679851	1.0487	0.5	1.1626	2.07879	1.09091	1.19318	1	1.02273	1.02273	0.818182	0.974308	1.18597	1.60065	0.763636	0.818182	0.992424	1.04508	1	0.975777	1.02778	0.662879	0.656566	0.409091	0.915258	0.971051	1.23967	0.998433	0.422431	0.978984	0.818182	0.320707	0.592975	1.13737	0.492424	1.27841	0.935412	0.867182	0.777273	1.20529	0.409091	0	0.725201	0.863636	0.248366	0	0.375	0	1.17727	0.652446	0	0	0	0	0	0	0	0	0	0	0	0	0	0.0530303	0	0	0	0	0	0.697273
10380	0	0	0	0	0	0.520833	0.758156	0	0.318943	0	0	0.652244	1.08824	0.129605	0.153302	0.78219	0.933163	1.18787	1.50194	0.447094	1.06798	0.727273	0	1.44033	0.890625	0	0	0.517857	0.347989	0	0	0	0	1.64563	1.25	0	0.554838	2.125	2.05357	0.5	0.905923	0.988542	1.3125	1.14286	0	0.185816	0.6875	0	0.664017	0	0.883252	0.275	0	0.479277	0.945012	1.18016	0.554765	0.0647244	0	1.47812	1.53125	1.06733	0	0.288279	0.345497	0.634704	2.86282	1.875	0.861231	1.15329	0.744792	0.73125	0.53629	1.09853	0.897574	1.17492	1.67149	1.34145	0.729167	1.33333	0.585582	1.28571	0.483553	0.916305	1.015	1.15576	1.26789	0.939335	1.16667	0.5	0.169231	1.06842	0.367209	0	0.41922	1	0.370837	0.46875	0.95197	0.693694	0.968153	1.21875	0.171875	0.442339	0.159554	0.179025	0.522748	1.36572	0	0	0.785714	1.5451	1.44118	0	1.63436	1.1756	1.53947	0.690789	0.601762	1.125	0.893775	0.6875	0.745911	0.653005	0.579406	0.59079	1.24148	0.898438	1.76336	0.697095	0.726825	0.355477	0	1.1	0.170046	0.936961	0.868486	0.3125	1.14583	4.0625	2.25	1.10739	0	1.03475	1.29286	1.34169	1.33571	2.4375	2.90734	0	1	1.98399	0.771899	1.37019	2.36786	1.14583	0.146444	0	0	0.1875	0	1.13265	0.845458	1.875	0.729167	0.7	1.04217	0.833333	0.885417	1.24736	0	0.321429	0.203125	0.792017	1.41831	1.0625	0	0.17762	0	1.125	0	0.5	1.03125	0.625	0.75	0.788043	0.587054	1.0625	1.6	0.8125	0.744318	1.76358	0.5	0.602393	0.381944	1.61458	0.722222	1.25	1.43826	0.917947	0.738636	0.422414	1.10054	0.79769	0.9375	1.32292	1.23295	0.426512	0	0.140625	0.467706	0.794917	1.4625	0.662912	0	1.1875	0	0	0	1.8125	2.0625	1.875	2.00417	0	1.68573	0.797969	0	0	1.14609	0.333333	1.1	0.3125	1.925	1.7102	1.48292	0.982486	0.851821	1.3125	0.447674	0.625	1.13921	0.5625	0.261323	1.3275
10383	0	0	0	1	0.437794	0.416667	0	0	0.127577	0	0	0.434829	1.02423	1.42566	1.45637	1.2515	0.763497	1.28969	1.35659	0.894188	0.72817	0.909091	0	1.35031	0.838235	0	0	0	0	0.625	1.3125	0	0	1.24841	0.75	0	2.03441	0	0	0	0.724739	0.45625	0.875	1.07143	2.1875	1.48653	0.875	0	1.77071	0	1.45477	0.55	19.3677	0	0.687281	0.817033	0.443812	0.129449	0	0.275	1.09375	0.30495	6.83864	0	0	0	0	0	0	0	0	0	0	0	0	0	0	0	0	0	0	0	0	0	0	0	0	0	0	0	0	0	0	0	0	0	0	0	0	0	0	0	0	0	0	0	0	0	0	0	0	0	0	0	0	0	0	0	0	0	0	0	0	0	0	0	0	0	0	0	0	0	0	0	0	0	0	0	0	0	0	0	0	0	0.517145	0.70001	0.242857	1.25	0.465174	3.75	1.125	1.1904	1.12276	0.865385	1.21429	0	0.292887	0	1.6875	1.5	0	1.32143	0.422729	1.5625	0.583333	0.6	0.521084	1.66667	1.77083	0.680376	0	1.60714	0.40625	0.396008	0.902561	1.21429	0	0	0.408333	1.375	0	1.5	0.9375	1.66667	0.5	1.10326	1.04365	0.607143	0.6	0.5	0.992424	1.17572	0.75	1.42384	1.83333	1.04167	1.26389	0.75	0	0.834497	1.02273	0	0.978261	0.79769	1	1.17593	1.03409	0.568683	0	0.28125	0.467706	0.454238	1.575	1.85615	0	0	0	0	0	0	0	0	0.925	0.598075	0.518686	1.06396	1.72826	0	0.764059	0.333333	0.55	1.04167	0.916667	1.06887	0.684426	1.96497	0.97351	1.75	0	1.5625	1.05158	0	0.696861	0.59
10421	0	0.5645	0	0.0833333	0	0.555556	0.758156	1.37546	0.552835	0	0	0.724716	0.597465	0.259211	0.996462	0.990774	1.49872	1.58383	1.29199	0.745156	1.60198	0.848485	0	1.50034	0.698529	0.138889	0	1.38095	0.347989	0.208333	0	0	0	1.09709	1	0.333333	0.739784	1.78095	1.78571	0	0.483159	0.9125	1.16667	1.14286	0	0.247754	0.541667	0.635417	0	0	0.796659	0.427778	0	0.0639035	1.11683	1.37685	0.887624	0	0	1.42083	0.802083	0.965677	0	0	0.690994	0.423136	1.82179	0.416667	1.4928	1.15329	1.26042	1.1375	1.07258	0.990828	1.19677	1.46865	0.934594	1.50619	0.923611	1.11111	1.05962	1.7619	1.61184	1.38834	0.87	1.10073	1.24564	0.821918	1	0	0.338462	0.712281	0.489612	0.833333	0.27948	0.666667	1.13723	0.625	1.20583	0.578078	0.645435	1.26389	0.802083	0.0982976	0.638218	0.11935	0.348499	0.819429	0.158063	0.121212	0.589286	1.47153	1.37255	0.222741	0.998773	1.34802	1.44737	1.25	1.54739	0.75	1.08336	0.229167	0.580153	0.870674	0.901298	1.85677	0.914773	1.25781	0.626972	0.871369	1.37289	0.947938	0.723938	0.733333	1.02027	1.13571	0.434243	0.625	1.375	2.08333	3	0.738263	0.833333	1.44237	0.930862	0.7389	0.85	1.16667	1.39552	0.104167	1	1.52106	1.35667	1.58654	0.121429	0.534722	0.488145	0.254167	0.5625	1	0	1.44728	0.493184	1.66667	0.680556	1.13333	0.521084	1.04167	1.0625	1.13396	0.501449	0.75	1.08333	1.05602	1.80512	0.96131	0.261905	0	0.816667	1	0.583333	1.54167	0.75	0.902778	0.666667	1.20833	1.21759	1.41667	1.26667	0.791667	1.07513	1.04508	1.66667	1.09526	1.32407	1.97917	0.842593	1.16667	1.55812	1.1683	1.25	0.704023	0.815217	0.864165	0.916667	0.293981	2.01515	0.379122	0	1.3125	0.77951	0.681357	0.9	0.618718	0.5	1.1875	3.9886	0	0.455338	2.41667	0.6875	0	1.95278	0.598075	0	0	0	0	0	0.111111	0	0.138889	0.122222	0	0.0380237	0.0935701	0	0	0	0	0	0	0	0.0983333
10440	0	1.33427	0.818182	1.18182	0.636792	0.265152	0.275693	0.608314	0.231959	0	0	0.579773	0.791447	1.1311	0.529588	0.824855	1.20309	1.6044	1.30374	0.942962	1.23568	0.694215	0	0.752899	0.495321	0	0	0.376623	0.379624	0.113636	0	0	0.567206	0.907937	0.909091	0	1.1433	0.0441558	0.974026	0	0.395312	1.05076	0.371212	0.233766	1.81818	0.675693	1.04545	0	0.751211	0.37518	0.566793	0.666667	0	1.25483	0.999682	1.18841	0.806931	0	0	1.425	1.2197	0.776238	0	0	0	0	0	0	0	0	0	0	0	0	0	0	0	0	0	0	0	0	0	0	0	0	0	0	0	0	0	0	0	0	0	0	0	0	0	0	0	0	0	0	0	0	0	0	0	0	0	0	0	0	0	0	0	0	0	0	0	0	0	0	0	0	0	0	0	0	0	0	0	0	0	0	0	0	0	0	0	0	0	0	0.67699	0.296974	0.750649	1	1.18408	0.227273	0.909091	1.4429	0.867589	1.52098	2.25195	0.666667	0.106504	0	0.613636	0.272727	0	0.755102	1.99836	0.568182	1.06061	1.23636	0.568456	0.833333	1.0303	0.907168	0	0.584416	0.517045	1.15202	1.12527	1.26948	0.142857	0.516712	0.29697	1.72727	0	0.863636	0.545455	0.530303	0.727273	1.26087	0.521826	1.43506	0.945455	1	1.17287	1.09259	1.63636	0.876208	0.722222	1.13636	1.37879	1.27273	1.43826	1.39589	0.950413	0.61442	0.978261	0.725173	1.22727	0.748316	1.47521	0.206794	0	0.306818	0	0.495533	0.9	0.578541	0.272727	3.88636	1.4504	0	1.98693	2.63636	3	1.36364	1.5697	0.652446	0.471532	0.515859	0.209486	0.306818	0.27784	0.484848	0.1	0.757576	1.73333	1.39925	1.16145	0.408306	0.97351	0.848485	0	0.568182	0.637319	0.818182	0.760212	0.750909
10450	0.666667	0.4516	0	0	0	1	1.01087	0.832714	0.714433	0	0	0.541121	0.990085	1.48614	0.756289	1.48095	0.927507	1.26706	1.08527	1.04918	0.49192	1.35758	0	1.08025	0.782353	0.222222	0.430026	0.552381	0.742376	0.25	0.35	0.417601	0	0.99873	1.43333	0	0.49319	0	1	0	0.773055	1.17611	1.43889	1.37143	0	0.495509	1.13333	0	0	0	0.859006	0.684444	0	0.971334	0.893466	1.17411	0.976387	2.14022	0	1.39333	1.34167	0.731881	0	0	0	0	0	0	0	0	0	0	0	0	0	0	0	0	0	0	0	0	0	0	0	0	0	0	0	0	0	0	0	0	0	0	0	0	0	0	0	0	0	0	0	0	0	0	0	0	0	0	0	0	0	0	0	0	0	0	0	0	0	0	0	0	0	0	0	0	0	0	0	0	0	0	0	0	0	0	0	0	0	0	0	0	0	0	0.0310116	0	1	0.793597	0.935636	0.961538	0	0.916667	0.546722	0	0.375	0.6	0	0.906122	0.620003	1.5	0.855556	0.64	1.04217	0.5	0.472222	1.6329	0.13372	0.685714	0.704167	0.739216	0.928348	0.566667	0.209524	0	0.217778	1.1	0	0.733333	0.85	0.666667	0.4	1.05072	0.765344	0.890476	1.38667	0.766667	1.25707	0.870902	1.13333	0.905415	0.977778	1.38889	0.914815	1.33333	1.63003	0.979143	1.15152	1.8023	1.01087	1.06359	0.766667	1.25432	1.35758	0.303297	0	0.45	0.498886	0.605651	0.78	0.848527	0	0.316667	1.06363	0	0	0	0.55	0	0.74	0.159487	1.314	1.70233	0.614493	0	0.203749	0.266667	1.1	0.722222	1.56444	1.7672	1.24718	0.74856	1.10331	0.622222	0	0.916667	1.21516	0.8	0.882691	0.708
10474	0	0.0720638	0.723404	0.957447	0.993576	0.72695	1.67762	0.00949142	0	0	0.037234	0.94984	0.947954	0.739027	1.01114	1.05845	0.765302	0.589242	0.725713	0.966484	0.884133	1.23791	0.590378	0.781455	1.07009	0.673759	1.16656	0.793313	0.829249	0.984043	0.893617	1.86588	0.199126	0.985208	0.861702	0.255319	1.02311	0.0103343	0.425532	0.255319	1.9275	0.67305	0.558511	0.613982	1.59574	2.15072	1.18085	0.162234	1.33117	1.6809	0.99048	0.998582	0	1.12579	0.796954	0.753293	0.84041	0.0220339	0.601017	0.766489	1.06117	0.817527	0	0	0	0	0	0	0	0	0	0	0	0	0	0	0	0	0	0	0	0	0	0	0	0	0	0	0	0	0	0	0	0	0	0	0	0	0	0	0	0	0	0	0	0	0	0	0	0	0	0	0	0	0	0	0	0	0	0	0	0	0	0	0	0	0	0	0	0	0	0	0	0	0	0	0	0	0	0	0	0	0	0	0.792223	1.10214	1.04377	0.946809	0.692813	2.18085	1.24468	1.08064	1.09887	0.810147	0.806079	1.57979	0.772723	0.0648936	1.43617	0.702128	0.269497	1.5102	1.24121	0.718085	1.39007	1.32766	1.30825	1.4539	1.17553	1.50551	1.57903	1.58663	0.950798	1.1796	0.658403	0.787994	0.635258	0.393031	1.32057	0.882979	0	0.957447	1.42021	1.50709	0.829787	0.871878	0.843803	1.05927	0.834043	1.12766	1.03466	1.08955	1.21277	0.997386	1.37825	0.851064	0.799054	0.893617	0.795634	1.10793	1.0058	0.898753	1.06152	0.95044	1.11702	0.925729	0.676983	0.871173	0.0768322	1.46011	1.632	1.08244	1.11064	1.3089	0	0.303191	0.339456	0	0.116256	0.617021	0	0.319149	0.446099	0.9162	1.21394	0.980954	1.56892	0.753989	1.88576	1.53191	2.36383	1.70213	0.670922	0.873292	0.834903	0.931719	1.51205	0.992908	0.2286	1.17021	1.07395	0.893617	1.15649	1.18
10493	0	0.5645	0	0	0	0.9375	0	1.11524	1.40335	0	0	1.15955	1.02423	0.518422	1.30307	1.01685	0.508998	0.814541	0.968992	0.983607	0.873805	0.818182	0	0.540123	0.733456	0.833333	0	1.03571	1.73994	0.9375	0	0	0	1.02143	0.375	1	1.47957	1.33571	0.178571	1	0.181185	0.760417	1.16667	1	0	1.48653	0.25	0.953125	0	0	0.51956	1.1	0	0.766843	1.03092	0.998596	0.332859	0	0	0.1375	0.875	0	6.83864	0	0	0	0	0	0	0	0	0	0	0	0	0	0	0	0	0	0	0	0	0	0	0	0	0	0	0	0	0	0	0	0	0	0	0	0	0	0	0	0	0	0	0	0	0	0	0	0	0	0	0	0	0	0	0	0	0	0	0	0	0	0	0	0	0	0	0	0	0	0	0	0	0	0	0	0	0	0	0	0	0	0	0	0	0	0	0	1	1.1904	1.12276	0.865385	0.728571	0.916667	0	0.7625	0.28125	0.75	0.633318	1.5102	0.422729	1.5625	1.45833	0.4	0	0.208333	1.77083	0.453584	1.50435	2.57143	1.82812	0.792017	0.386812	1.51786	0.785714	1.06572	2.45	0.75	2.1875	1	1.5	0.625	1.5	1.8913	1.04365	1.51786	1.2	0.75	0.496212	0.653176	0.75	0.54763	0.611111	1.04167	0.902778	1.5	1.0787	0.667598	1.13636	0.844828	1.22283	0.79769	0.25	1.17593	1.19318	0.284341	0	0.28125	2.80624	1.1356	0.225	1.06066	0	0	0	0	0	0	0	0	0	0	0	0	0	0	0	0	0	0	0	0	0	0	0	0	0	0	0	0	0	0
10504	0	0.291355	1.29032	1.03226	1.05447	0.349462	1.17392	0.64756	0	0	0	0.748094	0.859028	1.12046	0.543974	1.14048	1.14935	1.72542	1.32533	0.761502	1.04606	1.17302	0	0.929245	0.621917	0	0.208077	0.467742	0.359214	0.0806452	0.169355	0	0.201267	1.43513	1.22581	0	0.811376	0.0313364	1.19816	0	0.374059	0.784946	0.639785	0.488479	0.725806	0.527477	0.967742	0	0.456958	0.532514	0.643584	0.307527	0	0.494737	1.21937	1.21823	0.744459	0.0668123	0	1.47258	1.17608	0.826317	0	0	0.0445802	0	0	0	0	0	0.0295699	0	0.0790843	0.0333519	0	0	0.0139146	0	0.0376344	0	0.0215883	0	0	0.0644907	0.112258	0	0	0.0454517	0.0215054	0	0	0	0	0	0.0360619	0.0645161	0	0.0241935	0.024567	0	0.0312307	0	0	0	0	0.0462001	0.0449676	0	0	0	0	0	0.0265655	0	0	0.0242704	0.0203735	0.0254669	0.0221848	0.0322581	0.0209683	0	0	0.0421294	0	0.0217803	0	0	0	0	0.0312613	0	0	0	0	0	0.0560314	0	0	0	0.0215054	0	0	0.0242756	0.747359	0.511835	0.846083	1.06452	1.32049	1.45161	0.870968	1.2288	0.5976	1.04218	1.86452	0.325269	0.0755837	0	0.399194	0.0967742	0	1.0474	0.981823	0.927419	1.05376	0.8	0.638749	0.994624	0.365591	1.02422	0.258813	0.456221	0.681452	0.970859	1.6138	0.607143	0.0506912	0.0458374	0.158065	1.03226	0	0.870968	0.75	0.564516	0.741935	1.48457	1.11098	1.3318	1.26452	1.09677	0.896383	1.11251	1.32258	1.35671	1.22222	1.59946	1.32796	1	1.25268	0.947558	1.29032	0.76307	1.00982	1.08074	1.27419	1.13799	1.61144	0.220135	0	0.435484	0.301746	0.791254	1.04516	0.752725	0	1.68548	1.02932	0	1.05756	0.467742	0.266129	2.90323	1.83011	0	0.267709	0.892352	0.446003	0.108871	0.0985883	0.301075	0.532258	0.591398	1.23011	1.48953	1.29526	0.941737	0.753685	0.94086	0	0.766129	1.10811	0.532258	0.899175	0.609032
10506	0	0	0.25	0.75	1.02152	0.3125	0.758156	0	0	0	0	0.724716	0.384085	0.777633	0	1.48616	1.44216	1.22181	1.06589	0.804769	0.922349	0.727273	0	1.26029	0.838235	0.416667	0	1.03571	0.695977	0	0	0	0	0.794444	0.625	0	0.739784	0	0.714286	0	0.362369	0.152083	0.291667	0.571429	0.9375	0.743263	1.875	0	1.18047	0.589569	0.623472	0.55	0	1.34197	1.28865	1.13477	0.776671	0	0	1.30625	1.23958	0.762376	0	0	0.345497	0	0	0	0	0	0	0	0	0	0	0	0	0	0	0	0	0	0	0	0	0	0	0	0	0	0	0	0	0	0	0	0	0	0	0	0	0	0	0	0	0	0	0	0	0	0	0	0	0	0	0	0	0	0	0	0	0	0	0	0	0	0	0	0	0	0	0	0	0	0	0	0	0	0	0	0	0	0	0	0.310287	0.816679	0.728571	0.875	0.930349	2.8125	0.5	0.793597	0.842072	1.58654	0.85	0.916667	0.585774	0	0.28125	0.375	0	0.943878	2.53638	2.5	0.291667	1.6	1.04217	0.833333	1.0625	0.453584	1.0029	0.642857	1.625	1.18803	1.54725	0.758929	0	0	0.408333	1.5	0	1	0.1875	0.416667	0.25	1.57609	0.913195	1.21429	0.8	1.125	1.24053	1.30635	1.25	1.09526	1.375	2.1875	0.722222	2.5	1.43826	0.500698	1.02273	0.844828	0.244565	0.79769	0.75	0.881944	1.90909	0	0	0.28125	0.467706	1.1356	1.125	1.32582	0	2.375	0	0	0	0	0	0	1.23333	0	0.518686	1.24128	0.576087	0	0	0	0.55	1.04167	1.28333	0.855098	1.71106	0	0.730132	1.45833	0	1.25	1.22684	0.375	0.871076	1.475
10510	0.714286	0	0	0	0	0.416667	1.2997	0.764737	0.874816	0.196753	1	0.331299	1.31686	1.18496	0.876011	0.759842	0.775616	1.04727	0.830565	1.07303	0.360618	0.675325	0	0.925926	0.957983	0.238095	0.921485	0.295918	0.596552	1.07143	0.75	1.78972	0	1.10249	0.571429	0	0.845468	0	1.22449	0.571429	1.13888	1.21667	1.08333	0.938776	0.535714	0	1.14286	0	0	0	0.593783	0.104762	0	1.31459	0.785464	0.855939	0.38041	1.33147	0	1.06071	1.375	1.04554	0	0	0	0	0	0	0	0	0	0	0	0	0	0	0	0	0	0	0	0	0	0	0	0	0	0	0	0	0	0	0	0	0	0	0	0	0	0	0	0	0	0	0	0	0	0	0	0	0	0	0	0	0	0	0	0	0	0	0	0	0	0	0	0	0	0	0	0	0	0	0	0	0	0	0	0	0	0	0	0	0	0	0	0	0	0	0	0	1.07143	1.36045	0.320789	0.494505	0.971429	0.654762	0.334728	0	0.482143	0.214286	0	0.755102	1.2078	0.535714	0.833333	0.914286	0.446644	1.42857	1.41667	1.29595	0.286542	0.734694	0.928571	1.13145	1.0315	0.693878	1.12245	0.202994	0.933333	0.571429	1.25	0.571429	0.964286	0.357143	0.428571	1.26087	0.670919	0.693878	0.8	1.28571	0.850649	1.34368	0.857143	1.00138	0.698413	0.833333	1.34127	1.14286	1.2328	1.52594	1.42857	0.724138	1.04814	0.683735	0.785714	1.34392	1.09091	0.487442	0.515873	0.321429	0.267261	0.259565	0.771429	1.96979	0	0	0	0	0	0	0	0	0.528571	0.341757	0.444588	1.11462	1.64596	0.482143	0.436605	0.952381	0.942857	0.952381	0.419048	0.732941	0.651834	0.641623	0.834437	1	0	0.535714	0.901351	1.07143	0.597309	1.01143
10542	2.05556	0	0	0	0	0.759259	1.21305	1.14994	1.40619	1.30075	0.0388889	0.992055	0.876282	0.875557	0.844864	0.966439	1.07078	0.941247	0.956072	0.985594	0.336577	1.05051	0.616617	0.92021	1.10833	0.481481	1.43342	0.920635	1.08263	0.722222	0.466667	0.765601	0.277301	0.88776	1.16667	0.0888889	0.706905	0	0.777778	0.577778	1.01463	0.973333	1.37407	1.16825	2	0.561576	0.977778	0.169444	0	0	0.332518	0.945185	0	0.90317	0.7331	0.97237	0.59175	1.5764	0.627729	0.892222	0.959259	1.04361	0.607879	0	0	0	0	0	0	0	0	0	0	0	0	0	0	0	0	0	0	0	0	0	0	0	0	0	0	0	0	0	0	0	0	0	0	0	0	0	0	0	0	0	0	0	0	0	0	0	0	0	0	0	0	0	0	0	0	0	0	0	0	0	0	0	0	0	0	0	0	0	0	0	0	0	0	0	0	0	0	0	0	0	1.21357	0.829642	0.971429	0.9	0.982035	0.25	1.27778	0.864139	0.973061	1.20513	0.366984	0.957407	0.989307	0.271111	1	1.16667	0.337769	1.07392	1.24001	1.02778	1.08889	0.995556	1.06533	1.03704	1.16481	1.22972	0.713172	1.17143	1.19167	0.844818	0.825198	0.809524	0.907937	0.442076	1.27037	0.988889	0.0388889	1.25556	1.06667	1.18519	1.02222	0.81256	1.11323	0.863492	1.12	1.34444	1.05859	1.02186	1.26667	0.876208	1.33086	0.824074	1.01111	1.17778	0.799034	1.49839	0.979798	1.57701	1.04348	1.04586	1.04444	1.20206	0.968687	0.758244	0.320988	1.275	0.74833	1.00942	1.12	1.15494	0.0666667	0.105556	0	0	0.242847	0	0.366667	0	0.328889	1.01008	1.15263	1.15065	1.28019	1.3125	0.74708	0.918519	1.39333	1.22222	0.928889	0.931107	0.932847	1.02303	1.36291	1.42593	1.1938	1.02778	1.09052	1.1	1.11498	1.36356
10547	0.021645	0	1.19481	1.1342	1.36455	0.0108225	1.12903	0	0	0	0	1.23484	0.993189	1.14906	1.78122	1.04834	0.928389	0.79691	0.956408	1.2449	1.05579	1.09248	0	0.975807	1.24102	1.21212	1.39619	1.25541	1.61491	1.93723	0.818182	1.62702	0.999363	0.892215	0.943723	0.588745	1.25539	0.0252319	0.630798	0.519481	1.65027	0.811111	0.722222	0.729746	4.48052	2.29092	1	0.792208	1.70172	1.90908	1.50785	1.35873	0.335372	0.0531146	0.984806	0.933752	0.753136	0.00896616	0	0.921429	1.01263	1.01914	0.710508	0	0	0	0	0	0	0	0	0	0	0	0	0	0	0	0	0	0	0	0	0	0	0	0	0	0	0	0	0	0	0	0	0	0	0	0	0	0	0	0	0	0	0	0	0	0	0	0	0	0	0	0	0	0	0	0	0	0	0	0	0	0	0	0	0	0	0	0	0	0	0	0	0	0	0	0	0	0	0	0	0	1.0925	1.02628	1.05133	0.965368	0.914239	0.47619	1.1645	1.19555	1.26858	1.03896	0.0420532	1.28571	1.29834	0	1.5	1.31169	0.636059	1.23562	1.2078	1.19048	1.06061	1.40606	1.27226	1.16162	1.58225	1.20956	1.40666	1.14657	1.27327	1.54975	1.00024	1.10915	1.61905	1.21796	1.45657	1.07792	1.42424	1.04329	1.04545	1.19769	1.16883	0.955204	1.04817	0.872604	0.98355	1.18182	1.20294	1.04508	1.16017	0.959656	1.07937	0.919913	0.95671	0.969697	1.18299	1.09821	0.932704	1.38976	0.990966	1.02906	0.917749	0.763588	0.85124	1.44756	0.281385	1.11039	1.3444	1.32929	1.12208	1.46013	1.97403	0.0822511	0	0.329004	0.236539	0.125541	0.285714	0.12987	0.427128	1.4913	1.24844	1.26508	1.65594	1.62175	1.95811	1.69697	2.08571	1.45022	0.933333	0.977255	1.17725	1.24436	1.43287	1.53535	0	0	0	0	0	0
10558	0	0	0.8	0.8	0.466981	1	1.21305	0.892193	0.816495	0	0	1.15955	1.22907	1.24421	1.34906	0.500602	0.95013	0.977449	0.620155	0.42921	0.0776715	0.290909	22.1982	1.00823	1.17353	1.33333	6.45039	2.48571	1.11356	1.5	0	1.2528	0	0.907937	2	0	2.0714	0	0	0	2.31916	2.19	0.233333	0.685714	1.5	0.59461	1.2	0	0.47219	0	0.498778	1.17333	0	1.84042	1.51202	0.726252	0.532575	3.31389	33.8973	0.55	1.51667	0.24396	0	0	2.76398	1.21863	0.41641	0	1.92916	1.38395	1.83333	2.34	0.980645	1.65425	1.79515	1.40991	1.20778	0.903716	1.86667	1.06667	1.07078	2.28571	1.32632	1.33281	1.16	1.0567	1.28123	0.939335	1.6	2.4	0.541538	1.13965	1.17507	2	1.3415	3.6	0.949343	1.2	1.21852	0	0.387261	1.73333	1.1	1.88731	0.510574	0.572881	2.78799	0.437029	1.51741	0.581818	0.942857	1.64811	1.64706	2.13832	0.435828	0.902857	1.01053	0.631579	1.10036	1.2	0.260007	1.1	0.795639	1.04481	0.618033	2.43068	1.46364	1.15	2.63328	1.11535	2.32584	1.13753	0	0.96	3.26487	1.36285	1.38958	0	0	1	0.533333	0.885915	0	1.8061	1.82035	2.24003	3.10857	2.4	2.04677	0	1.6	1.26976	1.57187	0.461538	0.388571	0.733333	0.468619	0	2.25	2.4	0	1.20816	1.01455	0.5	0	0.64	0.833735	1.33333	2.83333	1.45147	1.60464	0.514286	0.975	0.633613	1.0315	1.21429	1.88571	1.13677	0.653333	1.4	1.4	0.6	2.7	2	0	0.504348	0.834921	2.42857	1.28	0.8	0.793939	1.04508	1.6	1.75242	0.733333	1.5	0.288889	0.8	2.30122	1.06816	1.63636	1.35172	0.978261	0.957228	0.4	0	1.27273	1.36484	1.44444	1.35	0.74833	1.45356	0.36	1.27279	0	1.9	0	0	0	0	0	0	0	1.91384	0.829897	1.13489	0	2.025	1.22249	1.06667	1.76	0	2.93333	1.36816	1.46011	0	1.16821	0.466667	0	0	0	0	0	0
10570	0	2.258	2.4	0	0	2	3.63915	0.713755	2.24536	0	0	1.62336	2.04845	1.86632	0.858491	1.37665	1.35733	0.217211	0	1.4307	0	0.581818	0	0.864198	1.17353	0	1.29008	0.828571	2.22713	0.5	0	5.01121	1.24785	0.907937	0.4	0	1.18365	0	0.857143	2.4	0.289895	2.19	0.7	1.02857	0	3.56766	1.4	1.525	0	0	1.82885	2.64	0	4.29432	1.23711	0.435751	1.06515	4.14236	11.2991	1.1	0.816667	1.46376	0	0	0	0	0	0	0	0	0	0	0	0	0	0	0	0	0	0	0	0	0	0	0	0	0	0	0	0	0	0	0	0	0	0	0	0	0	0	0	0	0	0	0	0	0	0	0	0	0	0	0	0	0	0	0	0	0	0	0	0	0	0	0	0	0	0	0	0	0	0	0	0	0	0	0	0	0	0	0	0	0	0	0.49646	1.68002	1.36	1.2	1.11642	1.5	0.6	1.26976	0.673658	1.15385	0	2.2	0.468619	0	1.8	0	0	1.5102	1.69092	0.5	2.33333	2.56	2.08434	1	0.566667	2.1772	0	2.57143	0.975	0.633613	1.0315	0.242857	0.628571	0	1.96	2.2	0	1.4	3	2.33333	2	0.756522	1.46111	2.42857	0.96	0.8	0.793939	1.46311	0.4	0.350483	1.46667	0.833333	0.866667	0.8	1.15061	0.801117	1.45455	0.675862	0.391304	1.2763	1.4	0.47037	0.127273	2.72968	0	1.8	1.49666	0.726781	1.8	1.69705	0	0	0	0	0	0	0	0	0.493333	0.95692	0	0.283722	0	0.675	1.22249	2.13333	1.76	2.33333	0.586667	1.02612	2.00765	0	0.778808	1.86667	0	0	0	0	0	0
10599	0	0	0.666667	1.33333	0.389151	1.80556	1.01087	2.52788	2.55155	0	0	2.12583	1.36563	0.172807	2.04403	1.04292	0.678664	0.543027	0.775194	0.4769	0	1.09091	0	0.720165	1.39706	1.66667	0	1.38095	1.85594	0.416667	0	4.17601	4.15951	1.05926	0.5	0	0.246595	0.485714	0.714286	0	1.44948	0.202778	0.583333	1.14286	0	1.48653	0.5	1.27083	0	0	1.38549	1.95556	0	0.511228	1.26002	0.968335	0.147937	5.52315	0	1.00833	1.26389	2.6429	0	0	1.38199	0.677017	1.04103	1.66667	1.37797	0.384429	0.763889	2.16667	2.65591	2.41245	1.19677	0.979103	0.862703	1.50619	0.777778	0	0.892316	0.952381	1.28947	1.33281	0.386667	1.54102	0.711797	0.469667	0.222222	0	2.25641	0.949708	1.46884	1.66667	3.7264	1	0.39556	1	0.761576	1.38739	0.968153	1.44444	1.375	2.75233	3.40383	0.954802	1.85866	2.54934	1.2645	1.93939	1.04762	2.35444	1.09804	0	0.36319	1.25397	0.421053	0.921053	0.687728	1	1.51671	1.83333	1.32606	1.30601	0	0.675188	0.522727	0.958333	1.88092	1.16183	1.61517	1.89588	0.723938	1.33333	0.453455	2.04428	1.44748	0	1.22222	0	0	0	0	0.501695	1.65487	2.64448	2.42857	0.5	0.930349	0	1	0.529065	1.49702	0.576923	0	1.52778	0.781032	0	3	0	0	1.0068	1.12728	1.66667	0.777778	1.06667	1.38956	1.38889	1.41667	0.302389	2.6744	0.428571	1.35417	0.528011	0.859582	1.21429	2.09524	1.42096	2.17778	2.16667	0	0.833333	1.5	1.66667	1	1.68116	0.86971	0.404762	1.33333	0.833333	1.32323	1.7418	1	1.02224	1.01852	1.25	0.962963	0.333333	0.958841	0.445065	1.21212	0.563218	0.326087	1.06359	0.833333	0.391975	1.06061	0.379122	2.40741	1.125	0.623608	1.81695	0.9	1.41421	3	0	0	0	0	0	0	0	0.822222	1.59487	3.4579	1.65505	0	1.125	5.09373	3.55556	0.366667	1.38889	0.977778	0.855098	0.760473	1.49712	0.649007	0.388889	0	0	0	0	0	0
10615	0	0.84675	1.25	0.75	0.729657	0.416667	0	1.11524	0.127577	0	0	0.724716	0.76817	1.42566	0	1.32972	0.763497	1.15393	1.55039	1.07303	1.01944	0.636364	0	0.900206	0.419118	0	0	1.03571	0	0.3125	1.3125	0.783001	1.55982	0.907937	1.5	0	0.554838	0	0.535714	0	0.543554	0.760417	0.875	0.642857	1.25	0.371631	1.75	0	0	0.884354	1.35086	0.916667	9.68387	4.40934	0.429551	0.862424	1.10953	0.129449	0	1.44375	0.802083	1.2198	6.83864	0	0	0	0	0	0	0	0	0	0	0	0	0	0	0	0	0	0	0	0	0	0	0	0	0	0	0	0	0	0	0	0	0	0	0	0	0	0	0	0	0	0	0	0	0	0	0	0	0	0	0	0	0	0	0	0	0	0	0	0	0	0	0	0	0	0	0	0	0	0	0	0	0	0	0	0	0	0	0	0	0	1.44801	1.16668	0.485714	0.625	1.62811	1.25	0.625	0.991996	0.842072	1.29808	0.971429	0.6875	0.585774	0.7625	0.28125	0.75	0	1.32143	0.634094	1.5625	0.291667	0.8	0.781627	1.04167	1.0625	0.907168	1.0029	0.321429	1.21875	1.58403	0.644686	0.455357	0	0.71048	0.816667	0.625	0	0.875	0.9375	1.45833	0.5	0.945652	0.913195	0.910714	1	1.375	0.992424	1.30635	0.75	0.985734	1.22222	1.04167	1.625	0.75	1.43826	1.50209	1.13636	0.844828	0.978261	0.79769	0.875	0.587963	0.954545	0.284341	0	1.96875	0.935412	0.908477	2.25	0.795494	0	1.1875	3.9886	0	0	0	0	0	0.308333	0	0.259343	1.77326	0.576087	1.26562	0	2	0.55	1.875	0.733333	1.06887	1.36885	1.40355	0.486755	0.875	2.68605	0.3125	0.876314	1.125	1.56794	0.885
10618	0	2.258	0.8	0.2	1.2842	1.16667	6.06525	1.33829	1.42887	0.137727	0	1.39145	0.716958	0.725791	0	1.31408	0.74653	0.760238	1.08527	1.35917	1.0874	0.945455	0	0.648148	2.43088	3.33333	3.87023	1.65714	2.22713	1.25	1.05	3.75841	0.623927	0.817143	0.4	0.8	2.21935	0	0.571429	0.8	1.44948	1.095	0.933333	0.8	4.25	2.08114	1.3	1.525	0.118047	1.17914	2.16137	2.49333	0	4.29432	0.75601	0.617314	0.443812	0.103559	0	0.11	1.16667	0.853861	0	0	0	0	0	0	0	0	0	0	0	0	0	0	0	0	0	0	0	0	0	0	0	0	0	0	0	0	0	0	0	0	0	0	0	0	0	0	0	0	0	0	0	0	0	0	0	0	0	0	0	0	0	0	0	0	0	0	0	0	0	0	0	0	0	0	0	0	0	0	0	0	0	0	0	0	0	0	0	0	0	0	0.74469	1.77336	2.04	1.2	0.744279	4	1.4	0.476158	1.57187	1.15385	0.777143	4.4	2.57741	1.83	2.025	2.1	2.53327	1.81224	1.69092	1	0.7	2.08	2.91807	2.5	2.83333	1.45147	2.40696	1.54286	0.975	1.58403	0.722049	1.45714	2.82857	5.39964	2.61333	0.5	0.7	1.3	1.2	1.83333	1.6	0.882609	0.939286	0.971429	0.8	1.4	0	0.731557	1.4	1.40193	1.1	0.916667	0.577778	0.6	0.287652	1.3352	1	1.01379	0.391304	0.638152	1.1	0.705556	0.572727	2.72968	0.722222	1.35	1.87082	1.63526	1.08	2.96984	1.2	0	0	0	0	0	1.65	0	0.493333	1.43538	2.90464	1.13489	2.30435	5.0625	3.66748	3.2	1.98	2.33333	1.61333	1.36816	1.09508	2.24568	1.55762	2.1	2.86512	0.75	0.701051	0.9	1.67247	1.888
10630	0	0.4516	0	0	0	1	0	0.713755	0.408247	0	0	1.62336	1.22907	0.622106	0.613208	0.750903	1.2216	0.977449	0.310078	0.71535	0.621372	0.290909	0	1.00823	0.670588	0.666667	0	0.828571	0	0.5	0	1.2528	0	0	0.4	0	1.47957	1.74857	0.857143	1.6	0.579791	0	1.4	1.37143	0	1.18922	0.8	0	0	0	0.665037	0	0	0.920211	0.962194	1.4525	0.35505	0	0	0.44	1.05	2.19564	0	0	0	0	0	0	0	0	0	0	0	0	0	0	0	0	0	0	0	0	0	0	0	0	0	0	0	0	0	0	0	0	0	0	0	0	0	0	0	0	0	0	0	0	0	0	0	0	0	0	0	0	0	0	0	0	0	0	0	0	0	0	0	0	0	0	0	0	0	0	0	0	0	0	0	0	0	0	0	0	0	0	0.661946	1.12002	1.16571	0.8	0	0.5	2.2	0.317439	0.89821	0.461538	0.582857	0.366667	0.937238	0	0.45	0	1.01331	1.81224	1.01455	1	0.933333	1.6	0.833735	1	0	0.725735	0	2.05714	1.3	1.26723	0.412599	1.21429	0	0	1.30667	1	0.7	0.6	0.9	1.66667	1.2	0.504348	1.66984	0.971429	0.32	1.2	0.793939	1.04508	1.2	0.175242	1.22222	0.833333	1.44444	0.4	0.575305	0.534078	1.45455	2.02759	0.586957	0.638152	1.2	0	1.14545	3.18462	0	2.25	0.74833	1.09017	2.16	0.848527	0	0	0	0	0	0	0	0	0	0	0	0	0	0	0	0	0	0	0	0	0	0	0	0	0	0	0	0	0	0
10720	2	0	0.666667	0	1.5566	1.33333	0.40435	0	0	0	0	1.31415	1.02423	0.345615	1.18553	1.0012	0.723908	1.12226	0.981912	1.52608	1.52754	0.436364	0	0.960219	1.00588	1.55556	4.30026	1.65714	2.78391	2.33333	2.1	2.088	2.49571	1.33164	0.866667	3.2	0.789103	0.194286	0.190476	0.8	1.15958	0.567778	0.466667	0.647619	0	0.792814	1.13333	1.01667	1.33787	2.04384	1.44091	2.05333	0	0	1.00801	1.13779	0.7101	0	11.2991	0.916667	0.777778	1.05716	0	2.15248	2.57971	1.08323	1.11043	4	0.643053	0.922631	0.977778	0.52	1.22581	0.827126	1.19677	0.548297	0.97773	1.5815	1.16667	0.888889	0.981547	1.37143	0.957895	1.68822	1.16	1.0567	0.782976	1.1272	0.533333	2.4	1.08308	1.51953	1.7626	1.66667	1.63962	0.666667	1.42401	1.5	1.21852	1.29489	0.774522	1.58889	1.46667	1.41549	1.70191	1.14576	0.557598	1.01973	3.28771	2.32727	0.942857	0.706333	0.878431	1.06916	1.16221	1.20381	0.926316	1.21053	1.19206	1.33333	1.04003	1.46667	1.06085	0.696539	3.09016	0.720201	1.04545	0.575	1.63013	1.02241	0.516853	0.884742	1.1583	1.17333	1.63244	1.45371	0.810587	2.33333	0	1.33333	0.355556	0	0.333333	0.903051	0.992919	1.30669	0.777143	1.06667	0.930349	2	1.2	1.26976	0.973061	1.15385	0	1.1	1.71827	4.06667	0.9	0.2	2.02662	0.805442	0.563639	0.833333	0.466667	0.853333	1.66747	0.555556	2.45556	1.57242	2.13952	1.37143	2.38333	1.05602	0.481366	0.890476	1.67619	2.463	3.26667	1.13333	3.5	0.733333	0.8	1.77778	0.933333	0.504348	0.974075	0.647619	1.17333	0.933333	1.05859	1.04508	0.4	1.05145	0.733333	1	1.05926	0.8	1.15061	2.13631	0.909091	0.450575	0.913043	1.2763	1.2	1.09753	0.678788	2.72968	1.44444	1.5	0.498886	1.09017	0.72	1.9799	1.6	0	0	0	0	0	0	0	0.164444	2.23281	0	0	0	0	0	0	0	0	0	0	0	0	0	0	0.477519	0.166667	0	0.2	0	0.629333
10724	0.176471	0	0	0	0	0.27451	0.285423	0.619287	0.444269	0	0.494118	0.436535	0.735033	0.744088	0.786349	1.02329	1.24555	1.23938	1.20383	0.749014	0.836111	0.82139	0.652888	0.80489	0.502941	0	0.227661	0.536134	0.163759	0.0294118	0.123529	0.221083	0	1.05748	1.23529	0.0941176	0.678861	0.0571429	0.806723	0	0.426317	1.74627	1.4	0.880672	0.617647	0.104931	1.08235	0	0	0	0.674817	0.189804	0	0.0360867	1.17242	0.995392	0.741427	0	0	1.13235	0.926471	0.817985	0.643636	0	0	0	0	0	0.0324228	0	0.0215686	0	0.0144213	0	0	0.0138226	0.0405978	0.0132899	0	0.0313725	0.0472402	0.0537815	0.0130031	0.0470403	0.0136471	0.0310793	0.0251222	0.033153	0.0470588	0	0	0	0	0	0	0.0235294	0.0279218	0.0352941	0.0537583	0	0	0	0.0323529	0.0277546	0.0300338	0.0336989	0	0.0257076	0	0	0.0369748	0.0276993	0.0387543	0	0.025637	0.0354062	0.0668731	0.0278638	0	0.0235294	0.0458836	0	0.0234011	0	0.0363549	0	0.0245989	0	0	0	0.0228023	0.0223044	0	0	0.0320086	0	0.0817399	0	0	0.0588235	0.0313725	0	0	0	0.0486725	0.0109806	0.114286	0.0117647	0.0109453	0	0.988235	0.672223	0.818956	1.22172	0.594286	0.301961	0.0826975	0	0.158824	0.352941	0	0.959424	0.974764	1.29412	0.905882	1.29882	0.318781	0.980392	0.733333	0.683044	0.188781	0.484034	0.516176	0.969056	1.31061	0.914286	0	0.0668687	0.153725	1	0.0411765	1.11765	0.670588	0.215686	0.729412	1.06803	0.945425	0.428571	1.03529	0.882353	0.723886	1.04508	0.894118	1.3607	1.02092	1.35294	0.900654	1.03529	1.28598	0.973907	1.06952	0.715619	0.851662	1.06984	1.10588	0.885403	0.868449	0.0802846	0	0.476471	0.396175	0.513022	1.03765	0.52409	0	0.335294	0	0.894118	0.257132	1.02353	0.582353	0.352941	0.551373	0.168868	0.244087	1.15158	0.32532	0.0397059	0.0719115	0.0313725	0.465882	0.45098	1.05255	0.965758	0.998457	0.660495	0.664277	0.54902	0	0.352941	0.890747	0.811765	0.885423	0.583059
10727	1.95652	0.294522	0	0	0	0.797101	3.69189	1.00857	1.68624	1.25751	0	1.46204	1.78126	0.586042	1.41304	1.27871	1.12127	0.944395	1.04483	1.67952	1.469	1.29644	0	0.908034	1.56714	1.88406	2.80452	1.26087	0.847276	2.71739	2.28261	1.36174	2.17018	1.14479	1.17391	0.695652	1.02927	0.042236	0.745342	1.3913	0.693228	1.05797	0.76087	1.73913	2.6087	0.646315	0.608696	0	0	0	0.795153	1.72174	3.3683	0	0.926336	1.53144	0.463108	0.0450257	0	1.33913	1.44565	1.16677	0	1.00271	2.6438	1.67783	1.62943	3.69565	1.79735	1.404	0.757246	0.847826	1.59888	1.21372	1.95125	0.56192	1.12526	1.37522	1.67391	1.73913	1.51306	0.546584	1.10526	1.39076	1.05913	1.3783	0.974852	1.22522	0.985507	1.91304	1.41271	0.743249	1.91587	0.652174	2.43026	1.30435	1.34146	1.30435	1.52315	0.844497	1.01025	0.65942	0.956522	1.74371	1.8869	1.12085	1.69704	1.5201	2.14416	1.64427	1.29814	0.511836	1.14578	1.62698	1.70541	0.817805	1.04348	1.30435	1.31565	1.30435	0.960896	2.86957	1.21075	1.13566	2.28403	0.528408	0.818182	1.1875	1.39024	1.27296	1.26404	0.906723	1.13312	1.73913	2.24756	1.48136	1.81249	2.3913	0.637681	0.217391	0.173913	0	0	0.261754	1.72682	2.15076	1.73168	1.17391	1.65845	2.5	1.56522	1.38017	0.732237	1.10368	0.253416	1.43478	2.75059	0	1.07609	1.30435	1.10142	0.525288	1.24981	1.08696	1.31884	1.04348	1.26873	0.942029	1.84783	1.34103	1.56975	1.00621	1.27174	1.37742	0.941802	1.1087	2.04969	1.97699	2.41449	1.17391	1.67391	1	1.1087	2.10145	1.30435	1.15123	1.31591	1.0559	1.32174	1.21739	1.29447	1.40859	1.04348	0.800016	0.903382	0.978261	1.31884	1.3913	1.37573	1.4513	0.750988	1.17541	1.14839	0.901737	0.913043	1.22705	0.940711	1.97803	2.51208	1.66304	0.488041	1.26397	1.56522	1.29124	4.17391	0	0	1.65217	0	0	0.717391	0	0.214493	1.66421	1.35309	1.23357	0.801512	2.78804	1.59456	2.08696	1.14783	1.37681	0.828986	1.1897	0.63483	0.781107	1.35445	1.11594	0	0	0	0	0	0
10730	0	0	1.33333	1.33333	0.129717	1.11111	0	1.09046	1.70103	0	0	1.15955	1.13803	1.38246	0.340671	1.39056	0.829478	0.724036	0.689061	1.11277	1.25137	1.61616	0	1.36031	2.04902	3.33333	0.71671	0.920635	1.54662	2.5	1.16667	0.696001	3.46626	0.302646	1.33333	0	1.31517	0	0.15873	3.11111	1.44948	0.946296	0.259259	0.888889	0	1.98203	0.666667	0	0	0	1.10839	1.46667	0	3.5786	0.763646	1.33146	1.1835	0	0	1.16111	1.03704	1.76194	0	1.53749	3.37819	0.90269	0.925356	2.77778	1.68419	1.794	1.32407	1.44444	1.22581	1.03391	0.997305	1.04438	0.766847	1.12964	1.03704	0.592593	0.594877	1.26984	1.22807	1.4809	1.03111	0.587053	1.30496	1.14808	1.77778	0.888889	1.80513	0	1.95845	1.11111	2.73269	1.11111	1.31853	1.5	1.35391	0	0.645435	0.962963	0.611111	2.09702	1.13461	1.27307	2.78799	0.728382	1.68601	1.93939	1.57143	0.654012	1.09804	0.593977	1.93701	1.25397	1.19298	1.14035	2.29243	2	1.87783	1.83333	1.32606	0.290225	1.71676	0.300084	0.813131	0.638889	1.67193	1.70401	0.430711	0.842611	0.965251	1.6	0.90691	1.21142	2.12297	1.66667	0.814815	0.555556	0.444444	0	0	0.334463	1.47099	1.86669	0.971429	0.444444	0.51686	0.833333	1.33333	0.529065	0.87326	0.641026	0.539683	0.814815	2.08275	0.677778	2.25	1	0	0.671202	0.375759	1.11111	0.777778	1.42222	1.15797	0.925926	1.57407	2.21752	0	2	1.44444	1.76004	0.687665	0.809524	2.09524	1.57884	0.725926	1.55556	1.94444	2.33333	0.833333	0.740741	1.33333	0.980676	0.695768	1.07937	1.06667	1.55556	1.10269	0.928962	0.888889	1.36299	1.22222	0.833333	0.962963	0.444444	0.958841	0.741775	1.61616	0.750958	0.869565	0.709058	1.44444	1.04527	0.636364	1.76924	2.40741	1	0.415739	1.41319	1	2.59272	1.33333	0	0	0	0	0	0	0	0.274074	4.25298	1.15263	1.41861	0.512077	1.5	0	2.66667	1.71111	1.2963	0.977778	0.950109	1.21676	1.2476	0.649007	1.81481	3.97933	1.11111	1.55789	0	0.929148	0
10740	2.70186	2.67407	0	0	0	1.48896	1.29342	1.15634	1.6968	0	0	1.25077	0.930922	1.14418	1.05375	1.08179	1.03837	1.07931	0.828157	1.15226	0.472783	1.03143	0	0.967675	1.32938	1.37336	1.37555	1.60396	1.21616	2.93478	1.26087	0.778138	1.75681	0.883499	0.838509	1.8882	1.14567	1.31334	1.25111	0.795031	0	1.23682	1.16667	1.24933	0	1.05257	1.06004	0.773551	0	0	1.2151	1.33306	0	1.42255	0.801117	1.18035	1.16696	2.3006	0	1.11025	1.04952	1.03292	0.226539	0	0	0	0	0	0	0	0	0	0	0	0	0	0	0	0	0	0	0	0	0	0	0	0	0	0	0	0	0	0	0	0	0	0	0	0	0	0	0	0	0	0	0	0	0	0	0	0	0	0	0	0	0	0	0	0	0	0	0	0	0	0	0	0	0	0	0	0	0	0	0	0	0	0	0	0	0	0	0	0	0	0	0	0	0	0	0	1.01863	1.00227	0.976316	0.764453	0.796451	1.36266	1.86283	0.0505176	1.20652	1.71429	1.19583	0.975536	1.04326	0.807453	0.94686	1.0501	1.19105	1.09041	1.19082	1.15321	1.12956	1.08607	1.19099	1.20688	0.907633	0.935226	1.69181	2.05936	1.49469	1.06418	0.666667	1.00207	1.12422	1.14562	1.13458	0.832748	0.885915	1.23691	0.950725	1.13872	1.089	0.796253	0.865424	0.83267	0.931217	0.866115	0.852312	0.927536	0.77422	0.973062	0.914737	0.895552	1.08966	0.924858	0.94617	0.978721	1.02372	1.719	1.65977	1.0528	1.1775	1.22259	0.89441	1.13752	3.54037	0.6294	0.132128	0.393375	0.294131	0.540373	0.23913	0.0621118	0.38813	1.69393	1.27577	1.06322	1.33585	1.60714	1.64518	1.66184	1.4029	1.13527	0.932229	0.966633	0.903121	1.2135	1.42701	1.3285	0.622851	1.39752	0.838939	1.30435	1.0388	1.20687
10758	0	0	0	0	0	0.694444	0.606525	1.07063	0.884536	0	0.116667	0.811682	0.614536	1.00228	0.899371	1.33494	1.17635	1.24896	1.13695	1.12072	0.51781	0.581818	0	1.10425	0.894118	0.444444	1.29008	0.828571	0.185594	0.833333	0	0.2088	0	1.33164	0.733333	1.6	0.838422	0.032381	1.80952	0.4	2.02927	1.25722	1.4	1.10476	0	0.891915	1.1	0.508333	0	0	1.24694	0.831111	0	1.7893	1.23711	1.11359	1.33144	1.13915	0	0.88	1.18611	1.05716	0	0.307498	1.56625	1.28633	1.24923	0.666667	0.59712	1.76838	1.06944	1.60333	0.326882	1.1373	1.07709	1.37074	1.17903	1.01668	1.05	1.24444	2.00771	1.18095	1.14211	0	1.16	1.10073	1.13887	1.00196	1.2	0.533333	0.270769	0.759766	1.07715	0.333333	1.26698	1.2	0.909787	1.05	1.87855	0.832432	1.16178	1.15556	1.19167	1.49412	1.02115	0.859322	1.48693	0.582705	0.505802	0.387879	1.20476	0.981018	1.81176	1.06916	1.16221	1.20381	1.36842	1	1.05452	1.26667	0.736687	0	0.861942	1.30601	0.515027	1.89053	0.906061	1.29375	1.44204	0.604149	1.42135	1.32711	0.289575	1.12	0.816219	1.04485	1.44748	1.5	0.855556	4.83333	1.51111	2.21479	1.66667	1.25424	0.992919	1.30669	1.06857	0.866667	0.837314	0.416667	0.733333	1.32266	1.04791	1.07692	1.39238	1.1	1.01534	0	0.75	0.6	0	1.30884	0.563639	1.16667	1.32222	1.54667	1.04217	1	1.32222	0.786212	0.936039	0.685714	1.24583	0.739216	0.687665	0.769048	0.314286	0.284192	1.08889	1.16667	0.233333	1	0.55	1.05556	1.06667	0.756522	0.974075	1.37619	0.906667	1.16667	0.992424	0.627049	1.33333	1.22669	1.18148	1.36111	0.481481	0.6	0.575305	1.02365	0.848485	0.901149	1.8913	1.16995	0.9	1.5679	1.18788	0.454946	0.240741	0.825	0.997773	1.02961	1.14	0.565685	0.2	0.95	2.12726	1.26667	0.36427	0	1.1	1	2.54889	0	1.24485	0.425583	1.38261	0.1125	0.611247	0.355556	1.54	0.444444	1.36889	1.53918	1.00382	1.42226	1.49272	0.622222	0	0	0	0	0	0
10764	0.412371	0.488845	0	0.0206186	0	1.56357	2.06343	1.03936	1.04166	0	0	1.09977	1.06646	0.758927	1.23274	1.14829	0.664671	0.548625	0.815152	1.16521	1.11302	1.21462	0	0.794408	1.09748	0.137457	0.0664989	0.896907	0.774902	0.283505	0.541237	0.645774	0	0.889216	0.752577	0	0.960957	0.210309	0.603829	0.206186	1.03107	1.61804	1.04639	1.14875	0.0515464	1.3486	1.1134	0.0786082	0	0	1.27694	0.907216	0	0.790559	0.892757	0.636406	0.567348	0.0427048	0.582429	0.601031	0.799828	0.943146	1.12802	0.0951024	0.0569892	0.0209387	0	0	0.0426176	0	0.0283505	0.0268041	0.0505487	0.0639531	0.05552	0.0242252	0.00889384	0.0349375	0.0360825	0.0274914	0.0689935	0.0353461	0.0683668	0.0412209	0	0.0408517	0.0330215	0.0581032	0.0137457	0	0	0	0	0	0.0691497	0	0	0	0.0157026	0.0286059	0.0998096	0.0670103	0.0283505	0.0243211	0.0263182	0	0.0287422	0.0225273	0	0	0.0324006	0.0364089	0	0	0.0449307	0.0077565	0.0325556	0.0406945	0.0283599	0.0412371	0.0268049	0	0	0.0538561	0	0.0139214	0.0107779	0.0296392	0.0387818	0.0143731	0.0799257	0.0390902	0.0447797	0	0	0.0421501	0.0537208	0.0515464	0	0	0	0	0	0	0.400921	0.413752	0.500736	0.608247	0.39324	0.0515464	1.25773	1.04722	1.26166	1.11816	0.0500736	1.09622	0.241556	0	0.904639	0.896907	0	1.49463	1.30741	1.31443	1.15464	1.40206	1.26779	1.37457	1.31443	1.15968	0.454923	1.27246	0.753866	1.4044	0.967694	1.27688	0.194404	0.205087	1.11134	1.36082	0.28866	1.25773	1.5	0.979381	0.969072	0.610937	1.04365	1.55228	0.874227	1.06186	1.14589	0.808053	0.969072	0.993638	1.27262	1.06529	0.863688	0.515464	0.652407	0.880954	0.805998	0.940633	0.847154	0.904597	0.927835	0.557656	0.57732	0.726976	0.0744559	1.22938	1.27293	1.32993	1.13196	1.31215	0	0.0979381	0.328957	0	0	0.298969	0	0	0.254296	0.493258	0	0.0438746	0	0	0	0.0274914	0.0680412	0.0343643	0	0	0	0	0.0401447	0	0	0	0	0	0.0143683	1.09485
10772	0	0	0	0	0	0.909091	1.65416	0	0	0	0	0.527066	0.65178	1.1311	0.111492	1.13773	0.802057	0.987322	0.563777	0.780382	1.02385	1.12397	0	0.851104	0.914439	1.21212	0	0.376623	1.01233	0.454545	0	0.569456	0	1.2381	2	0.727273	0.807037	1.5013	1.16883	0	0.790624	0.884848	2.12121	1.14286	0	0.540555	0.909091	0	2.039	0.857555	0.831296	0.933333	0	3.06737	0.812242	0.792274	0.645545	0	0	1.1	1.27273	0.332673	0	0	0	0	0	0	0	0	0	0	0	0	0	0	0	0	0	0	0	0	0	0	0	0	0	0	0	0	0	0	0	0	0	0	0	0	0	0	0	0	0	0	0	0	0	0	0	0	0	0	0	0	0	0	0	0	0	0	0	0	0	0	0	0	0	0	0	0	0	0	0	0	0	0	0	0	0	0	0	0	0	0	0	0	0	0	0	0	1.27273	0.865742	0.918624	0.839161	1.41299	1.66667	1.06504	0	0	1.09091	0	1.37291	1.07604	0.909091	1.06061	1.16364	1.89485	1.9697	1.0303	1.48446	0	0.701299	0.886364	0.576012	0.843953	1.43506	0	0.775069	0.29697	1.54545	0	1	0.545455	0.757576	1.81818	1.14625	0.759019	2.20779	1.45455	0.727273	1.08264	1.3301	0.727273	0.477932	0.444444	0.681818	1.44444	2.72727	0	0.84967	0.991736	0.61442	0.889328	0.870208	1.36364	0.213805	0.752066	0.413587	0	1.02273	1.02045	0.66071	1.30909	1.34993	0	1.72727	0	0	0	0	0	0	0.448485	0.434964	1.32029	1.28965	1.25692	0.920455	0.555679	1.21212	2.4	0.909091	1.2	0.932834	1.74218	1.22492	0.531005	1.48485	0	0.454545	1.01971	2.72727	0.760212	1.71636
10780	0	0	0.181818	0.363636	0.742924	0.681818	0	0	0	0	0	1.37037	1.11734	1.50814	0.222985	1.19462	0.493574	1.13542	0.704722	1.88592	2.29484	1.85124	5.04505	1.37486	1.82888	1.21212	3.5184	1.12987	2.27774	2.5	1.90909	2.84728	3.40324	0.990476	1.36364	0.727273	0.941544	0	0.909091	1.81818	1.05417	0.110606	0.106061	0.311688	0.909091	2.16222	0.909091	2.07955	1.93169	2.03669	1.73816	2.26667	0	4.18278	0.624801	1.4525	1.37178	0.0941446	0	1	0.901515	0.99802	0	0	0	0	0	0	0	0	0	0	0	0	0	0	0	0	0	0	0	0	0	0	0	0	0	0	0	0	0	0	0	0	0	0	0	0	0	0	0	0	0	0	0	0	0	0	0	0	0	0	0	0	0	0	0	0	0	0	0	0	0	0	0	0	0	0	0	0	0	0	0	0	0	0	0	0	0	0	0	0	0	0	0.827433	1.3576	1.05974	0.727273	0.845771	0.454545	2.27273	1.58719	0.612416	0.734266	0.176623	2.33333	2.3431	0	2.65909	1.09091	1.84238	1.5102	0.768599	0	1.48485	0.290909	0.568456	0.606061	2.06061	1.6494	1.45876	0.935065	0.590909	1.15202	0.281318	0.772727	1.71429	1.03342	2.67273	1.09091	0.318182	1	0.681818	1.66667	0.909091	0.916996	1.80267	0.883117	1.01818	1.45455	2.34573	1.52012	1.09091	0.876208	1.66667	0.606061	0.787879	0.727273	0.523004	0.971051	2.06612	1.53605	1.60079	0.725173	1.09091	0.427609	0.404959	3.72229	1.9697	1.02273	1.70075	1.32142	1.96364	0.771388	0	0	0	0	0	0	0	0	0.672727	1.30489	0.565839	1.41861	0.837945	0.920455	0.555679	0.969697	4	1.9697	1.06667	0.932834	0.995529	0.816611	2.47803	1.90909	0.651163	3.63636	1.27464	1.63636	1.01362	2.57455
10809	0	1.18276	0	0	0	1.50794	0	0.679766	0.243004	0	0	0.0552164	0.585272	1.38246	1.43082	0.208584	2.00367	0.698178	1.3289	0.374707	0.647263	0.311688	0	0.823045	0.718487	0.952381	0	0.789116	0.662835	0.952381	1	0.298286	0	0.734996	0.857143	1.52381	3.66369	4.85714	2.9932	0.952381	1.24241	1.50635	1	0.816327	0	3.2562	2.33333	0	0.393491	0.336897	0.395855	0.139683	0	0	1.04729	0.881877	1.81752	0	0	0.733333	0.583333	1.04554	0	0	0	0	0	0	0	0	0	0	0	0	0	0	0	0	0	0	0	0	0	0	0	0	0	0	0	0	0	0	0	0	0	0	0	0	0	0	0	0	0	0	0	0	0	0	0	0	0	0	0	0	0	0	0	0	0	0	0	0	0	0	0	0	0	0	0	0	0	0	0	0	0	0	0	0	0	0	0	0	0	0	1.45786	0.622231	1.38776	0.952381	3.23407	0	0.904762	0.831387	0.588114	0.989011	6.47619	1.48413	2.3431	0	0.642857	1	0.723792	0.791059	1.69092	0.833333	2.77778	1.44762	0.496271	0.555556	0	0.777573	0.382057	0.489796	0.309524	1.35774	1.08062	0.462585	0.29932	0.811977	0.311111	1.85714	0.666667	0.52381	1.14286	0.952381	1.2381	2.22153	1.24244	0.346939	0.304762	0.857143	0.850649	1.79157	1.14286	0.0834484	0.931217	1.74603	0.756614	0.952381	0.821864	0.381484	1.08225	2.25287	1.58385	0.531794	2.04762	0.895944	1.93939	0.649923	0	0.428571	1.24722	0	0.771429	0.20203	0	0	0	0	0	0	0	0	0	0	0	0	0	0	0	0	0	0	0	0	0	0	0	0	0	0	0	0	0	0
10833	0	0.102636	0	0	0	0.179924	0	0.223048	0.0347938	0	0	0.0790599	0.139667	0.223864	0.0278731	0.440871	1.51157	3.50499	1.84989	0.0894188	0.392771	0.239669	0	0.851104	0.095254	0	0	0.141234	0	0.0284091	0	0	0	2.63095	2.35227	0	0.134506	9.40519	6.25	0.181818	0.0329427	0.539205	0.689394	0.311688	0	0.101354	0.829545	0.0866477	0	0	0.122805	0.05	0	0.174282	0.890342	2.84311	1.01875	0.0470723	0	2.9625	0.583333	0.318812	0	0	0	0	0	0	0	0	0	0	0	0	0	0	0	0	0	0	0	0	0	0	0	0	0	0	0	0	0	0	0	0	0	0	0	0	0	0	0	0	0	0	0	0	0	0	0	0	0	0	0	0	0	0	0	0	0	0	0	0	0	0	0	0	0	0	0	0	0	0	0	0	0	0	0	0	0	0	0	0	0	0	0	0	0	0	0	0	0.375	0.396798	0.318967	2.74038	21.6805	0.104167	0.266261	0	0.0767045	0.0681818	0.0575743	0.806586	1.38348	0.994318	0.901515	0.236364	0.0947426	0.227273	0.0643939	0.391732	0.36469	0.0876623	0.0738636	0.324007	5.14577	1.21429	0.107143	0.0322945	0	1.07955	0.159091	0.863636	0.255682	0.113636	0.0454545	4.29842	0.936914	0.413961	0.981818	0.818182	1.15031	2.68396	1.27273	2.8875	1.84722	8.04924	3.4798	4.56818	6.30874	1.32002	2.10744	1.65125	5.72505	1.39596	1.53409	3.4476	9.53822	0.129246	0.246212	0.178977	0	0.0412944	0.327273	0.0964235	0	0	0	0	0	0	0	0	0	0	0	0	0	0	0	0	0	0	0	0	0	0	0	0	0	0	0	0	0	0
10839	0	0	0	0	0	0.833333	0.933115	1.09808	0.471055	0	0	2.0515	0.866653	1.99393	1.93396	1.15523	0.991893	1.08605	2.26595	0.990485	2.00154	0.727273	0	1.27414	1.22511	1.28205	1.98474	2.54945	2.14147	2.5	6.46154	4.33662	1.43983	0.977778	0.384615	1.23077	0.796691	1.1956	0.43956	3.69231	2.89895	1.02949	1.25641	1.31868	0	1.37218	0.0769231	7.625	1.27128	1.08844	1.66259	2.03077	0	0	1.42743	1.00558	1.63869	0	0	1.01538	0.673077	0.938309	0	0.70961	2.12613	1.40611	1.60158	2.69231	0.953979	1.77429	1.05769	1	1.22581	0.55672	1.38088	1.44606	0.995426	1.12964	1.4359	0.820513	1.13255	0.791209	0.510121	0.512618	0.981538	1.11766	1.0677	1.37287	0.717949	3.69231	2.08284	0.438327	0.9039	2.30769	1.3759	0.769231	0.91283	1.61538	1.28882	1.28067	0.297893	1	1.26923	0.181473	0.392749	2.20339	0.857844	1.00853	1.45904	2.46154	1.45055	1.72056	0.126697	3.28972	0.502879	1.67839	1.02024	0.850202	1.58706	1.07692	0.900025	1.69231	1.07105	1.20555	0.713115	0.4155	0.562937	0.774038	0.868115	1.50144	0.596369	0.875019	4.0095	1.6	1.25572	0.838678	1.46975	1.53846	1.41026	2.69231	1.33333	2.04442	0.384615	4.16793	0.700135	0.933347	0.597802	0.692308	0.644087	1.15385	1.07692	0.488367	1.64096	0.621302	1.12088	1.83333	2.70357	2.81538	0.692308	1.84615	4.28707	0.348509	0.130071	0.192308	1.07692	1.10769	0.641335	1.15385	0.217949	0.97695	1.23434	2.37363	1.375	1.21849	0.952152	0.934066	3.86813	4.37218	1.25641	0.692308	2.96154	1.15385	0.230769	0.897436	1.53846	0.77592	2.16758	1.12088	0.861538	1	1.83217	0.723518	0.153846	0.808807	0.376068	0.320513	1.55556	0	0.663813	1.64332	0.769231	1.03979	1.50502	1.7181	0.461538	0.904558	0.636364	2.62469	3.33333	1.38462	1.15128	0.279531	0.830769	1.63178	4.15385	0	0	0	0	0	0	0	0	0	0	0	0	0	0	0	0	0	0	0	0	0	0	0	0	0	0	0	0	0
10843	0.0819672	1.29557	0	0	0	1.96721	0.397721	1.33098	0.870035	0	0	0.0380179	0.822739	0.509923	0.66347	0.0512912	2.01374	0.578635	0.991231	0.187633	0.369258	0.250373	0	0.731971	0.425988	0.601093	0	0.0679157	0.456378	0.655738	0.172131	0.205377	0	0.997242	1.19672	2.4918	4.05062	3.26464	3.37237	3.7377	1.16433	1.31639	1.3388	0.421546	0	3.31422	2.37705	1	0	0	0.354323	0.432787	0	0	0.676014	1.46441	2.45916	0	0	0.531967	0.745902	1.2598	0	0	0	0	0	0	0	0	0	0	0	0	0	0	0	0	0	0	0	0	0	0	0	0	0	0	0	0	0	0	0	0	0	0	0	0	0	0	0	0	0	0	0	0	0	0	0	0	0	0	0	0	0	0	0	0	0	0	0	0	0	0	0	0	0	0	0	0	0	0	0	0	0	0	0	0	0	0	0	0	0	0	0	0	0	0	0	0	0.786885	0.546411	0.515367	1.15385	6.6726	0.270492	1.03711	0.1	0.295082	0.245902	0.249174	0.643694	2.18988	0.819672	2.6776	2.0459	0.444203	0.874317	0.0464481	0.297432	0.526111	0.9274	0.479508	1.55807	2.26591	0.776347	0.360656	1.58402	0.374863	1.18033	1.66393	1.18033	1.37705	0.655738	1.90164	1.11618	1.00943	0.238876	0.472131	0.52459	0.911078	1.47339	1.34426	0.201097	0.360656	0.273224	1.25501	0.360656	0.282937	0.196996	0.9538	2.65913	3.07912	0.549229	1.22951	0.385549	3.0462	0.372907	0.591985	0.848361	1.22677	0.357433	0.855738	0.48686	0.590164	0	0	0	0	0	0	0	0	0	0	0	0	0	0	0	0	0	0	0	0	0	0	0	0	0	0	0	0	0
10845	0	1.24354	0	0	0	1.57005	0.703217	0.879263	1.33124	0	0.0507246	0.957885	0.994538	0.691229	1.16421	1.08826	0.89505	1.03883	0.876306	1.11968	1.05813	0.938076	0.804283	0.803662	0.87468	1.78744	0.186968	1.92133	1.17005	3.65942	0.913043	0.726262	0	0.842144	1.02899	1.85507	1.3938	0.886957	1.15942	2.89855	0.861284	0.846377	1.36957	1.22567	0	1.29263	0.753623	2.09964	0	0	1.04816	1.14783	1.12277	0.733502	0.747045	0.87887	1.31214	0.0150086	0	0.781159	0.743961	1.2198	0	0	0	0	0	0	0	0	0	0	0	0	0	0	0	0	0	0	0	0	0	0	0	0	0	0	0	0	0	0	0	0	0	0	0	0	0	0	0	0	0	0	0	0	0	0	0	0	0	0	0	0	0	0	0	0	0	0	0	0	0	0	0	0	0	0	0	0	0	0	0	0	0	0	0	0	0	0	0	0	0	0	0	0	0	0	0	0	1.01449	0.828101	1.07395	0.919732	1.23892	1.22222	1.66394	0.265217	1.40217	1.52174	1.32171	0.963029	1.24981	0.869565	0.405797	0.950725	0.876026	0.628019	1.80676	0.788842	0.755808	0.745342	0.98913	0.642796	0.702615	0.897516	1.50311	1.23562	1.13623	0.782609	2.38406	1	1.19565	0.966184	1.10145	0.639572	0.605015	1.54865	0.556522	1.07246	0.834212	0.681575	0.463768	0.787317	1.00966	0.676329	1.29791	0.956522	0.583642	1.08364	0.85639	1.07746	1.06333	0.716765	1.02899	0.85212	1.02372	1.12088	1.77939	0.978261	0.650721	0.89531	0.704348	0.799337	0.782609	0	0	0	0	0	0	0	0	0	0	0	0	0	0	0	0	0	0	0	0	0	0	0	0	0	0	0	0	0
10856	0	1.24784	0	0	0	1.11842	1.43651	1.38525	1.74579	0	0	1.03749	0.997273	1.66441	1.24255	1.18564	1.21445	0.828831	0.713994	1.33658	1.44101	1.03349	0	1.30767	1.38971	1.49123	0	2.3985	1.02565	3.09211	1.10526	1.48358	0.164191	0.453968	0.842105	2.31579	1.09021	1.25263	1.20301	3.15789	1.25876	1.60088	1.07456	1.56391	2.5	1.25181	1.26316	2.60855	0	0	1.42195	1.96842	0	2.82521	1.08518	0.774031	2.14899	0	0	1.05658	0.644737	1.5408	0	0	0	0	0	0	0	0	0	0	0	0	0	0	0	0	0	0	0	0	0	0	0	0	0	0	0	0	0	0	0	0	0	0	0	0	0	0	0	0	0	0	0	0	0	0	0	0	0	0	0	0	0	0	0	0	0	0	0	0	0	0	0	0	0	0	0	0	0	0	0	0	0	0	0	0	0	0	0	0	0	0	0	0	0	0	0	0	1.44737	1.16951	1.35913	0.910931	0.843609	1.01316	2.09645	1.28421	1.06579	1.73684	2.79993	1.35124	1.24594	1.97368	1.41228	0.884211	1.64553	1.22807	1.86404	0.620694	1.05568	1.35338	1.625	0.833702	0.570038	0.958647	1.40602	2.24362	0.945614	1	2.67105	1.02632	0.710526	1.22807	0.947368	0.929062	0.714077	1.15038	0.842105	0.842105	1.04466	0.852567	0.684211	1.38349	1.25439	1.40351	1.06433	0.947368	1.51396	1.0541	0.885167	2.75681	0.978261	0.881658	0.578947	1.60916	0.803828	1.8557	2.66082	1.89474	1.87082	0.860662	1.13684	0.446593	2.68421	0	0	0	0	0	0	0	0	0	0	0	0	0	0	0	0	0	0	0	0	0	0	0	0	0	0	0	0	0
10880	0	0.967714	0	0	0	1.07143	0	0.509825	1.45803	0	0	0.993896	2.04845	1.03684	1.75202	1.16211	2.32685	0.620602	1.55039	1.4307	1.71987	1.87013	0	0.617284	2.15546	0	0	2.95918	1.1931	0	1.5	0	0	2.20499	1.14286	0	1.69094	1.38776	0.816327	0.571429	0.621205	0.695238	0.833333	1.38776	0	1.27416	0.857143	0	0	0	1.06881	1.46667	11.0673	0.219098	1.08001	1.08938	1.77525	0	0	0.392857	1.16667	1.04554	0	0	0	0	0	0	0	0	0	0	0	0	0	0	0	0	0	0	0	0	0	0	0	0	0	0	0	0	0	0	0	0	0	0	0	0	0	0	0	0	0	0	0	0	0	0	0	0	0	0	0	0	0	0	0	0	0	0	0	0	0	0	0	0	0	0	0	0	0	0	0	0	0	0	0	0	0	0	0	0	0	0	0	0	0	0	0	0	1.57143	0.680226	1.12276	0.32967	1.1102	0.785714	0.669456	0	0.321429	1.28571	0	0.862974	0.724679	1.07143	1.33333	0.914286	0.595525	1.19048	0.809524	1.03676	0.573085	1.46939	0.928571	0.452581	0.884141	0.867347	0.897959	0	0.933333	0.714286	1	0.571429	1.28571	0.47619	1.42857	1.26087	1.93821	0.693878	0.685714	1	1.98485	0.895785	0.857143	0.125173	0.698413	1.07143	0.206349	0.857143	0.410932	1.71668	0.25974	2.41379	1.67702	1.13956	1	2.35185	0.636364	2.27473	0	0.321429	0.534521	0.51913	1.54286	0.606091	0	0	0	0	0	0	0	0	0	0	0	0	0	0	0	0	0	0	0	0	0	0	0	0	0	0	0	0	0	0
10901	0	2.61081	0	0	0	1.22396	0.947695	2.11896	1.56282	0	0	1.4132	1.28028	0.972041	1.8013	0.254212	1.23008	0.814541	1.52616	0.692996	2.47578	1.52273	0	1.08025	2.0432	2.39583	0	0.388393	1.65295	1.875	3.28125	2.15325	0	0.907937	0.75	2	1.75699	1.42679	1.33929	4.25	1.223	1.25469	0.65625	0.892857	0	3.15887	0.875	2.38281	0	0	1.11705	1.46667	0	0.0958553	1.20274	0.964553	2.10811	0	0	0.721875	1.02083	1.14356	0	0	0	0	0	0	0	0	0	0	0	0	0	0	0	0	0	0	0	0	0	0	0	0	0	0	0	0	0	0	0	0	0	0	0	0	0	0	0	0	0	0	0	0	0	0	0	0	0	0	0	0	0	0	0	0	0	0	0	0	0	0	0	0	0	0	0	0	0	0	0	0	0	0	0	0	0	0	0	0	0	0	0	0	0	0	0	0	1.28125	0.446398	1.40345	0.504808	2.18571	1.48958	2.78243	0.190625	2.25	1.5	4.43322	0.896684	1.05682	0.625	1.67708	1.25	1.1073	1.5625	1.32812	0.85047	2.0058	1.04464	0.863281	2.27705	0.934795	0.645089	2.55357	2.84192	1.225	0.96875	2.95312	0.78125	1.21875	1.66667	1.0625	0.866848	1.30456	0.986607	0.75	1.21875	1.79877	0.685835	0.75	0.711919	0.496528	0.104167	0.40625	0.125	0.0898914	0.792772	0.9375	1.16164	1.74253	2.04408	0.84375	1.5434	1.13352	3.48318	1.57986	0.84375	1.63697	1.36271	0.50625	0.994367	0	0	0	0	0	0	0	0	0	0	0	0	0	0	0	0	0	0	0	0	0	0	0	0	0	0	0	0	0	0
10905	2.39583	2.21096	0	0	0	1.75347	0.884515	1.48699	2.12629	0	0	1.61853	1.32296	2.76492	1.68632	0.612716	1.24422	0.905045	1.11434	0.99851	1.52107	1.30303	0	1.3053	1.34467	1.80556	0.537533	1.03571	1.68194	3.02083	2.625	1.9575	4.93942	0.81336	0.958333	0.833333	1.75699	0.0202381	0.892857	2.33333	1.57027	1.67292	1.16667	0.964286	0	2.53948	0.916667	0.953125	0	0	1.61064	1.43611	0	0.0319518	1.7182	0.983466	1.70128	1.25134	2.35398	0.698958	1.11806	1.04191	1.13977	0	0	0	0	0	0	0	0	0	0	0	0	0	0	0	0	0	0	0	0	0	0	0	0	0	0	0	0	0	0	0	0	0	0	0	0	0	0	0	0	0	0	0	0	0	0	0	0	0	0	0	0	0	0	0	0	0	0	0	0	0	0	0	0	0	0	0	0	0	0	0	0	0	0	0	0	0	0	0	0	0	0.775718	1.38058	0.890476	1.02083	0.814055	0.46875	1.02083	0.793597	1.38006	0.889423	1.8619	1.71875	3.27057	1.65208	1.07812	1.0625	4.11656	0.912415	1.44432	0.3125	1.11806	1.1	1.04217	1.52778	0.885417	0.907168	1.58792	2.19643	0.947917	1.51803	1.33235	0.885417	1.76786	3.73002	1.15694	0.833333	4.52083	1.125	0.875	1.14583	1.29167	0.761775	0.804481	0.910714	1.26667	0.979167	1.61269	0.849129	1.04167	0.748428	0.331019	0.0694444	1.17361	0.25	0.659203	0.639781	0.909091	2.39368	1.30435	1.39596	0.958333	1.17593	0.848485	3.31732	2.10648	1.07812	2.26058	0.757064	0.9375	1.37002	0.25	0	0	0	0	0	0	0	0	0	0	0	0	0	0	0	0	0	0	0	0	0	0	0	0	0	0	0	0	0
10918	0	1.50533	0	0	0	1.38889	0	0.70632	1.23325	0	0	1.11123	0.98155	2.16009	1.66077	0.730044	1.49872	0.678784	1.61499	1.75857	1.82852	1.33333	0	0.720165	1.74632	2.22222	0	2.24405	2.31992	4.6875	5.6875	2.87101	0	0.56746	0.708333	2.66667	2.34265	1.41667	1.25	4.16667	0.905923	1.16597	0.631944	0.952381	0	1.36265	1	0	0.934542	1.37566	1.10839	2.44444	0	0.0639035	1.4032	0.711121	1.99716	0.0431496	0	1.00833	1.02083	1.8297	0	0	0	0	0	0	0	0	0	0	0	0	0	0	0	0	0	0	0	0	0	0	0	0	0	0	0	0	0	0	0	0	0	0	0	0	0	0	0	0	0	0	0	0	0	0	0	0	0	0	0	0	0	0	0	0	0	0	0	0	0	0	0	0	0	0	0	0	0	0	0	0	0	0	0	0	0	0	0	0	0	0	0	0	0	0	0	0	1.125	0.264532	1.16954	0.576923	1.05238	1.68056	2.83124	0.7625	1.03125	1.625	5.06654	0.377551	0.845458	0.416667	0.875	1	0.434237	0.972222	0.472222	0.529181	1.0029	1.82143	1.08333	0.792017	1.16044	0.505952	1.70238	3.90764	1.08889	0.833333	3.5	0.875	0.75	1.52778	1.5	0.788043	1.30456	1.51786	0.6	2.125	1.57134	0.653176	0.416667	0.511121	0.407407	0.451389	0.902778	0.75	0.479421	1.22393	0.871212	2.81609	0.896739	1.19654	0.625	0.881944	1.03409	3.60166	2.40741	0.375	1.09131	1.05989	0.675	0.353553	0	0	0	0	0	0	0	0	0	0	0	0	0	0	0	0	0	0	0	0	0	0	0	0	0	0	0	0	0	0
10924	4.54545	0	0	0	0	2.02862	0.336958	1.2707	1.33505	0	0	0.67933	1.30873	1.35628	0.997237	0.164339	1.80634	0.614334	0.951374	0.339611	1.1788	0.595041	0	1.10934	0.910205	1.633	0.488666	0.376623	1.39195	0.770202	3.44697	1.51855	0.126046	0.600705	0.79798	0.0808081	2.33891	0.0049062	1.3925	2.58586	2.86235	1.43173	1.19613	0.574315	0	2.70277	1.25758	0.462121	0	0	1.04962	0.881481	0	0	1.14547	1.1609	2.60011	0	0	1.00556	1.32281	1.61408	0	0	0	0	0	0	0	0	0	0	0	0	0	0	0	0	0	0	0	0	0	0	0	0	0	0	0	0	0	0	0	0	0	0	0	0	0	0	0	0	0	0	0	0	0	0	0	0	0	0	0	0	0	0	0	0	0	0	0	0	0	0	0	0	0	0	0	0	0	0	0	0	0	0	0	0	0	0	0	0	0	0	0	0	0	0	0	0	1.29798	0.60121	0.850578	0.909091	1.78586	0.740741	1.6094	0	0.784091	0.5	1.48414	0.701711	1.90442	0.808081	1.27273	1.43838	0.86321	1.06061	0.572391	0.678085	1.07381	1.35065	1.0423	1.26403	1.51078	0.95671	0.809524	1.89461	0.494949	0.712121	3.55303	1.0202	1.07576	1.04377	2.30303	0.643171	0.890793	0.3557	0.888889	1	1.31321	0.870902	0.707071	0.345173	0.259259	0.113636	0.860831	0.0808081	0.203391	0.438322	0.688705	3.20864	1.98123	1.07164	0.636364	0.570146	1.44307	1.45904	0.948373	1.125	1.68185	1.06448	0.581818	0.974949	0	0	0	0	0	0	0	0	0	0	0	0	0	0	0	0	0	0	0	0	0	0	0	0	0	0	0	0	0	0
10937	3.85246	1.88784	0	0	0	1.48907	1.29259	1.18472	0.267703	0	0	1.34963	1.15855	1.80173	2.25178	0.830917	0.78992	0.997033	1.51226	1.03198	0.299226	1.52608	0	0.85003	1.67647	1.91257	1.37467	0.543326	1.41477	2.95082	3.95902	3.49142	3.37534	0.8484	0.885246	2.09836	1.79489	0.0637002	0.796253	1.96721	1.44948	1.37623	1.12842	0.983607	0	1.9008	0.918033	1.5	0.270929	1.87502	1.11748	1.1541	0	0	1.16049	0.886979	1.64429	4.97423	0	1.23525	1.09016	1.35978	0	0	0	0	0	0	0	0	0	0	0	0	0	0	0	0	0	0	0	0	0	0	0	0	0	0	0	0	0	0	0	0	0	0	0	0	0	0	0	0	0	0	0	0	0	0	0	0	0	0	0	0	0	0	0	0	0	0	0	0	0	0	0	0	0	0	0	0	0	0	0	0	0	0	0	0	0	0	0	0	0	0	0	0	0	0	0	0	1.09836	0.858646	1.12276	0.832282	1.65621	1.71311	2.49674	1.7	1.62295	1.42623	3.32232	0.891268	1.41372	1.06557	0.994536	1.20656	1.05925	1.36612	1.1612	0.654351	1.38104	1.34895	1.54508	1.09065	1.09914	1.17447	1.80328	4.09982	1.17814	0.852459	3.09836	1.27869	0.934426	2.04918	1.5082	0.72345	1.59114	0.955504	1.23279	1.57377	1.43169	0.719565	0.721311	0.718203	0.540984	0.45082	0.970856	0.327869	0.518717	0.809873	0.789866	0.720181	0.898076	1.09846	0.868852	1.11809	0.959762	3.16971	2.36794	1.84426	1.10409	1.90631	0.678689	1.1476	0.196721	0	0	0	0	0	0	0	0	0	0	0	0	0	0	0	0	0	0	0	0	0	0	0	0	0	0	0	0	0
10941	2.35294	1.85953	0	0	0	1.71569	0	0	0	0	0.205882	0.682085	0.662735	1.82972	2.41676	0.0368089	1.15772	0.92634	0.866393	0.631191	0.0228446	0.470588	0	1.14379	0.936851	1.76471	1.1383	0.97479	0.818797	3.38235	3.08824	1.10541	0.367016	1.17498	0.470588	1.41176	1.5666	0.0571429	1.42857	3.29412	1.62	1.78922	1.30392	1.27731	0	4.19725	1.29412	2.24265	2.15263	1.87275	1.12469	2.50196	0	0.0902168	0.565996	1.38842	2.71509	2.68035	0	0.905882	1.16667	1.50681	0	0	0	0	0	0	0	0	0	0	0	0	0	0	0	0	0	0	0	0	0	0	0	0	0	0	0	0	0	0	0	0	0	0	0	0	0	0	0	0	0	0	0	0	0	0	0	0	0	0	0	0	0	0	0	0	0	0	0	0	0	0	0	0	0	0	0	0	0	0	0	0	0	0	0	0	0	0	0	0	0	0	0	0	0	0	0	0	0.823529	1.02701	0.792538	0.61086	2.05714	0.970588	3.3079	1.07647	1.98529	1.05882	2.68229	0.355342	1.39252	1.61765	1.64706	1.6	0.858257	0.686275	0.833333	0.426903	2.12379	0.151261	0.860294	2.23628	1.2742	0.642857	2.40336	2.3404	1.15294	1.47059	3.08824	0.941176	0.705882	1.47059	2.70588	1.03836	1.22783	0.857143	0.658824	1.29412	1.16756	0.983607	1.05882	0.30925	0.359477	0.882353	1.35948	0.705882	1.52287	0.392705	1.5508	3.57809	1.38107	0.656922	1	1.93682	1.16043	1.33808	1.27451	1.32353	1.98087	0.961916	1.37647	1.4974	0.352941	0	0	0	0	0	0	0	0	0	0	0	0	0	0	0	0	0	0	0	0	0	0	0	0	0	0	0	0	0
10954	0.75	3.7257	0	0	0	0.875	1.21305	1.69517	1.73505	2.13477	0	1.15955	0.76817	2.28106	1.80896	0.844765	0.644731	0.787389	1.62791	0.751118	2.85443	1.09091	0	0.540123	1.21544	1.66667	0	1.24286	3.0623	2.75	7.35	5.63761	0	0.544762	0.55	2.4	2.0714	0.922857	1.07143	4.4	1.01463	1.58167	1.45833	0.6	1.125	0.891915	1.35	0.7625	0	0	0.0415648	1.90667	0	0.0766843	1.23711	0.817033	1.46458	0	0	0.5775	0.729167	0.670891	0	0	0	0	0	0	0	0	0	0	0	0	0	0	0	0	0	0	0	0	0	0	0	0	0	0	0	0	0	0	0	0	0	0	0	0	0	0	0	0	0	0	0	0	0	0	0	0	0	0	0	0	0	0	0	0	0	0	0	0	0	0	0	0	0	0	0	0	0	0	0	0	0	0	0	0	0	0	0	0	0	0	0.661946	0.653343	1.06857	1	0.744279	1.375	1	0.238079	1.1789	0.807692	2.04	1.83333	2.46025	1.22	2.1375	0.75	4.30656	1.05714	0.845458	1	0.816667	0.8	1.35482	1.41667	0.566667	1.36075	2.0058	0.385714	2.03125	0	1.6504	0.85	1.88571	3.26821	0.653333	0.85	2.45	1.15	0.825	2.25	1.2	0.819565	1.25238	0.728571	0.96	1	1.88561	0.679303	0.7	0.438104	0.733333	0.291667	0.505556	0.3	0.143826	0.734358	0.772727	0.844828	1.22283	0.717921	1.05	1.5287	0.859091	2.95715	0.722222	1.9125	1.30958	1.36271	1.08	0.848527	0	0	0	0	0	0	0	0	0	0	0	0	0	0	0	0	0	0	0	0	0	0	0	0	0	0	0	0	0	0
10957	2.5	0	0	0	0	0.763889	1.01087	1.33829	2.38144	0	0	1.73932	1.02423	1.20965	1.43082	0.938628	0.735219	0.678784	1.48579	1.07303	2.55669	0.909091	0	0.900206	1.39706	0.277778	0	1.03571	1.39195	1.875	4.375	4.17601	0	0.605291	0.583333	0	1.60287	0.0809524	0.238095	3	2.4158	1.31806	0.972222	1.09524	0	1.98203	0.5	0.635417	0	0	1.24694	1.83333	0	0	1.31729	0.817033	2.88478	0	0	1.00833	1.02083	0.711551	0	0	0	0	0	0	0	0	0	0	0	0	0	0	0	0	0	0	0	0	0	0	0	0	0	0	0	0	0	0	0	0	0	0	0	0	0	0	0	0	0	0	0	0	0	0	0	0	0	0	0	0	0	0	0	0	0	0	0	0	0	0	0	0	0	0	0	0	0	0	0	0	0	0	0	0	0	0	0	0	0	0	0	0	0	0	0	0	1.58333	0.264532	1.59058	0.769231	2.18571	0.916667	2.53835	0	1.3125	1.25	3.37769	0.503401	1.26819	0.208333	1.16667	1.06667	2.95281	1.38889	0.708333	1.05836	0.668599	1.92857	1.21875	1.84804	1.20341	0.607143	2.35714	2.84192	0.816667	0.666667	4.375	0.75	1.875	2.91667	3	0.84058	1.30456	0	0.533333	1.41667	2.31566	1.04508	1.33333	0.438104	0.203704	0.208333	0.361111	0	0.479421	2.11406	0.606061	2.25287	0.733696	1.19654	0.5	0.979938	1.11364	3.4121	3.00926	0.9375	3.11804	2.11978	0.3	1.23744	0	0	0	0	0	0	0	0	0	0	0	0	0	0	0	0	0	0	0	0	0	0	0	0	0	0	0	0	0	0
10966	0	1.70976	1.33333	1.34979	0	1.74554	1.07327	1.50535	1.66323	0	0.0144033	1.68921	1.21811	1.40806	1.24408	1.24635	0.913264	1.09946	0.689061	0.57699	0	1.18219	0	1.03135	1.28667	1.75583	2.01741	1.60259	1.50079	2.60288	1.51235	1.95911	2.51625	0.971455	0.971193	2.33745	1.20557	0.0079953	0.928865	1.86008	1.19299	0.756036	0.926612	1.60376	0	1.61499	1.03292	4.42438	0	0	1.38549	1.52099	0	2.18377	1.09456	0.986268	1.12871	3.86109	0.232492	0.762757	1.08265	1.2198	0	0	0	0	0	0	0	0	0	0	0	0	0	0	0	0	0	0	0	0	0	0	0	0	0	0	0	0	0	0	0	0	0	0	0.0097669	0	0	0	0	0	0	0	0	0	0	0	0	0	0	0	0	0	0	0	0	0	0	0	0	0	0	0	0	0	0	0	0	0	0	0	0	0	0.0223928	0	0	0	0	0	0	0	0	0	1.05898	1.33665	1.00741	0.925926	0.819319	1.90329	1.35391	1.20836	1.04884	0.954416	1.0154	1.59191	1.9574	0.100412	1.46296	1.67901	1.6263	1.10003	0.974191	1.17284	1.05624	1.27737	1.41529	1.13169	1.56241	1.15729	1.35371	1.3545	1.40432	1.34284	0.798031	0.939447	1.5779	1.69579	1.37119	0.99177	3.34156	0.909465	1.14198	1.43347	0.979424	0.933977	1.04365	1.38918	0.954733	1.23868	0.873987	1.1354	1.16049	1.06732	0.875171	1.01509	0.933242	0.995885	0.816791	1.03299	1.00636	0.862211	0.768921	0.886323	0.880658	0.861378	0.851104	1.61946	2.02103	0.953704	1.49358	1.48796	1.23704	1.22216	6.51852	0.742798	0.262624	0.312757	0.629603	0.358025	1.08642	0.123457	1.00494	1.92959	1.63076	1.07417	1.46037	2.625	1.71049	1.8546	1.51193	1.22085	1.2011	0.957147	0.968899	1.34002	1.69062	1.05624	0	0	0	0.0123457	0	0
10969	0	1.88167	0.333333	3.33333	0	1.52778	4.0435	1.04089	3.91237	0	0	0.579773	2.04845	1.03684	1.02201	0.417168	0.565553	0.271514	0.387597	0.71535	0	0.727273	0	1.20027	0.977941	0.555556	0	1.38095	0	0.416667	0	0	0	0.453968	0.333333	1.33333	0.49319	0	0	0.666667	0.724739	0.608333	0.972222	1.80952	0	1.48653	2	2.54167	0	0	1.24694	1.71111	0	0	0.687281	0.786773	1.47937	2.41638	0	0.366667	0.777778	0.813201	0	0	0	0	0	0	0	0	0	0	0	0	0	0	0	0	0	0	0	0	0	0	0	0	0	0	0	0	0	0	0	0	0	0	0	0	0	0	0	0	0	0	0	0	0	0	0	0	0	0	0	0	0	0	0	0	0	0	0	0	0	0	0	0	0	0	0	0	0	0	0	0	0	0	0	0	0	0	0	0	0	0	0.965338	1.55558	0.32381	1.33333	0.77529	2.5	2	2.38079	2.61978	1.34615	2.75238	2.75	1.17155	0	0.375	4.5	0	1.5102	0	1.25	1.55556	0.8	1.38956	0.277778	0.472222	0.907168	2.0058	0	1.625	1.05602	1.54725	0.809524	1.04762	1.89461	2.72222	1.33333	0.583333	1.66667	2.25	0.833333	3	0.84058	0.695768	2.02381	0.266667	2.5	0.992424	1.91598	1.66667	1.31431	0.814815	0.555556	0.722222	0.666667	0	0.89013	1.66667	2.81609	0.815217	0	0.333333	0	0.848485	0.758244	0	1.5	0.623608	0.605651	0.6	0.353553	3	0	5.31814	0	0	0	0	0	2.46667	1.59487	3.11211	0.709306	1.53623	0.5625	1.01875	0	0.733333	2.77778	2.44444	1.7102	0.760473	0.74856	4.21854	0	0	0	0	0	0	0
10972	1.25874	0	1.22378	1.16783	0	1.17716	0.933115	1.1324	1.1705	0	0	1.2609	0.97767	1.49726	1.06775	1.23619	1.06783	0.96074	1.07877	1.17558	0	1.1494	0.38808	1.01226	1.05512	0.839161	0.76683	1.05744	1.0902	0.708042	0.697552	0.744673	0.436312	1	0.958042	0	0.977757	0.0033966	0.214785	0.0559441	1.49002	0.791259	0.664918	1.38861	0.034965	0.956366	0.940559	0.0799825	0	0	1.0522	1.26154	0	1.1315	1.03813	0.992882	0.887624	2.70847	0.197537	1.04038	1.09732	1.02361	0.191291	0	0	0	0	0	0	0	0	0	0	0	0	0	0	0	0	0	0	0	0	0	0	0	0	0	0	0	0	0	0	0	0	0	0	0	0	0	0	0	0	0	0	0	0	0	0	0	0	0	0	0	0	0	0	0	0	0	0	0	0	0	0	0	0	0	0	0	0	0	0	0	0	0	0	0	0	0	0	0	0	0	0	0	0	0	0	0	1.02448	0.960086	1.20913	0.931953	0.886513	1.11538	0.622641	0.063986	1.18794	1.51049	0.159437	1.01912	1.1056	1.1014	0.889277	1.18601	1.15149	1.18298	1.37704	1.16092	0.673275	1.29471	1.09091	1.34034	0.923299	1.09965	0.846154	0.635954	1.22214	1.12238	0.0734266	1.01748	1.21678	1.18298	1.0979	1.18151	1.01811	1.23976	1.14685	1.1993	1.20063	0.935458	1.07692	1.09066	1.05556	0.979021	1.07071	0.916084	1.02589	1.16713	1.11888	1.22884	0.978261	0.931569	1.18881	0.871665	1.06357	1.08964	0.126263	1.03059	1.07278	0.952948	1.29021	1.00874	0.020979	1.29545	0.446277	0.132867	0.458522	0.506993	0.461538	0.629371	1.02634	0.80301	0.892284	1.10612	0.82183	0.908654	1.32508	1.00699	1.53846	1.15385	1	1.14212	1.04658	1.13069	1.17094	1.12587	0.275492	1.31993	1.03932	1.00699	1.42783	1.05622
10987	2.13115	0.40718	0	0	0	0.874317	2.68462	0.0731306	1.03735	1.35469	0	1.52072	1.02423	1.15583	1.36715	0.974532	1.00131	0.810089	0.889567	1.05543	1.48977	1.39493	0	0.956284	1.12681	1.25683	1.90339	2.44496	1.64296	2.70492	0.860656	0.924198	1.63653	1.05678	0.934426	1.96721	1.18851	0.318501	0.444965	1.90164	1.47324	1.79508	1.47268	1.93911	2.21311	1.36468	0.704918	1.875	1.62557	0.715215	0.572368	1.58689	0	2.11196	1.04782	0.78578	1.00403	0.0169769	0.926157	0.928689	1.11885	1.2198	0.89687	0	0	0	0	0	0	0.0378127	0.0300546	0	0	0.0338986	0	0	0	0	0	0	0	0	0	0	0	0	0	0	0	0	0	0	0	0	0	0	0	0	0	0	0	0	0	0	0.0837007	0	0	0.0716441	0	0	0	0	0.0540019	0	0	0	0.0207075	0	0	0	0	0	0	0.0856401	0	0.0221373	0.0171386	0	0	0	0	0	0.142414	0	0	0	0.0569499	0	0	0	0	0	0	0	0	0.0153008	0	0.0327869	0	0.0819672	1.03279	1.01476	1.52769	0.586381	0.971429	1.53279	1.84375	1	1.58607	1.86885	1.82728	0.96554	1.13652	0.901639	0.497268	0.891803	1.74264	1.12022	0.789617	1.1005	1.11799	0.800937	1.33197	1.50613	0.710212	1.13466	1.8548	2.70215	2.03497	1.01639	3.21311	1.13115	1.08197	1.0929	1.21311	0.74412	0.821234	1.51288	1.1541	0.770492	0.976155	0.633902	0.819672	1.17785	0.801457	0.57377	0.710383	0.622951	0.84881	1.02876	1.07303	0.775579	0.705631	0.889229	1.01639	0.616879	0.803279	2.34931	3.31512	1.21721	1.04275	0.92337	1.03279	1.18237	4.81967	0.934426	0	0	0.537448	0	1.62295	1.96721	0.687432	1.33341	1.49654	0.534886	1.20884	1.9918	1.60327	1.61749	1.44262	1.12022	0.865574	0.588756	0.762967	0.846732	1.14906	1.22404	2.34846	1.39344	0.459706	0.934426	0.822524	0.967213
10989	1.11111	0	0	0	0	1.48148	0.673916	0	0	0	0	0.901869	1.02423	1.72807	2.3847	0.903864	1.28192	1.74975	0.775194	1.03328	1.20822	1.13131	0	0.48011	1.95588	1.48148	0.71671	0.920635	1.85594	2.77778	1.16667	0	1.3865	0.605291	1.44444	0	0.821983	0	0.793651	0.444444	0.805265	1.89259	0.12963	1.33333	0	1.6517	1.11111	4.23611	2.62328	1.44117	1.75496	1.3037	0	0.170409	0.99274	0.968335	0.690375	0	0	1.16111	1.42593	1.2198	0	0	0	0	0	0	0	0	0	0	0	0	0	0	0	0	0	0	0	0	0	0	0	0	0	0	0	0	0	0	0	0	0	0	0	0	0	0	0	0	0	0	0	0	0	0	0	0	0	0	0	0	0	0	0	0	0	0	0	0	0	0	0	0	0	0	0	0	0	0	0	0	0	0	0	0	0	0	0	0	0	0	1.19518	1.65928	1.40317	0.444444	0.620232	3.88889	1.44444	0.881774	0.249503	0.512821	0.107937	2.85185	1.56206	0	3	3.66667	1.1259	1.3424	1.12728	1.11111	2.59259	1.95556	0.694779	2.22222	3.14815	1.00796	1.78293	1.71429	1.44444	0.352007	0.687665	1.21429	1.04762	0.315769	1.81481	0.888889	2.72222	1.55556	1.16667	0.555556	0.222222	1.54106	1.04365	0.539683	0.533333	0.888889	1.32323	1.50956	1.77778	0.876208	0.950617	0.833333	0.962963	1.11111	0.639227	0.741775	2.0202	0	0.543478	0.886323	1.88889	0	0.989899	1.01099	4.81481	1.25	0.831477	0.403767	0.6	1.41421	1.33333	0	0	4.22222	2.42847	3.22222	0	0	0.822222	0.531622	1.61369	1.89148	1.02415	0.75	0.679164	1.77778	1.22222	1.11111	0.651852	0.380044	1.72374	0.998081	1.08168	2.33333	0.795866	0.833333	0.467367	0	1.39372	0.786667
10993	1.25908	0	0	0	0	0.584477	1.44411	0.727292	0.677117	1.07603	1.60169	0.987345	0.949	1.47618	0.922533	1.09393	0.951444	1.03346	1.03922	1.03809	1.08013	1.09003	0	1.02474	0.903183	0.742534	0.859011	1.03321	0.883031	0.80912	0.550847	0.530848	0.282001	1.11019	1	0.0968523	0.941001	0.00313617	0.950075	0.180791	1.51499	1.36396	1.26648	1.37207	1.57587	0.645481	0.881356	0.104621	0.516398	0.392094	0.330774	0.375249	0.125054	1.20318	0.996253	1.08029	1.19066	0.00668663	0	1.16703	0.973635	1.06523	0	0	0	0	0	0	0	0	0	0	0	0	0	0	0	0	0	0	0	0	0	0	0	0	0	0	0	0	0	0	0	0	0	0	0	0	0	0	0	0	0	0	0	0	0	0	0	0	0	0	0	0	0	0	0	0	0	0	0	0	0	0	0	0	0	0	0	0	0	0	0	0	0	0	0	0	0	0	0	0	0	0	0.998396	0.872329	1.03964	0.973366	1.01445	0.607345	1.03148	1.16445	1.06567	1.04396	0.0446904	0.951439	0.697823	0	0.957022	0.917676	0.278067	1.07506	0.959415	1.04318	1.01695	0.986602	1.09348	0.934894	1.13196	0.9079	0.825631	0.967139	0.920702	1.28871	1.05148	1.12706	0.730543	0.667472	0.864783	1	0.641243	1.03713	0.952785	1.02637	1.10896	1.01867	1.02007	1.42108	1.10282	1.03309	1.18386	0.931211	1.03309	1.0134	1.07919	1.00955	0.982782	0.97498	1.11207	0.968798	1.02209	1.22462	1.09354	1.17046	0.991929	1.1465	1.11197	0.778439	0.075778	0.880751	1.11434	1.04999	1.05036	1.00844	0.445521	0.82042	0.231783	0.306699	0.617407	0.468119	0.732446	0.0968523	1.67033	0.756886	0.745166	1.0797	1.01548	1.04328	0.81401	0.830778	1.27135	0.909335	1.11983	1.11667	1.02599	1.09112	1.20216	0.971751	0	0	0	0	0	0
11001	2.5	0	0	0	0	0.520833	0.758156	1.22677	0.765464	0.860793	0	0.434829	0.76817	1.55527	1.68632	0.547533	1.18766	0.814541	0.775194	1.25186	0.533992	0.727273	0	1.26029	0.838235	0	2.4189	0	1.73994	0.625	0	0	0	0.794444	1.5	0	0.92473	0	0.892857	0.5	1.81185	1.825	1.45833	0.5	1.5625	1.11489	1.875	0	0	0	0.623472	0.366667	0	1.34197	0.945012	1.13477	0.665718	2.20063	0	1.03125	0.947917	0.457426	0	0	0	0	0	0	0	0	0	0	0	0	0	0	0	0	0	0	0	0	0	0	0	0	0	0	0	0	0	0	0	0	0	0	0	0	0	0	0	0	0	0	0	0	0	0	0	0	0	0	0	0	0	0	0	0	0	0	0	0	0	0	0	0	0	0	0	0	0	0	0	0	0	0	0	0	0	0	0	0	0	0	1.55144	1.51669	0.607143	1	0.930349	1.5625	0.5	0.991996	0.982418	1.58654	0.728571	0.6875	1.17155	0	0.84375	1.5	1.89995	0.943878	1.26819	1.875	0.583333	1.4	1.8238	2.08333	2.83333	1.36075	0	0.964286	0.8125	1.98004	1.28937	1.66964	1.17857	1.06572	1.63333	1.625	2.625	1.375	0.75	1.04167	1.5	1.26087	1.17411	0.910714	1.2	1.375	1.48864	1.04508	2.25	1.53336	1.375	1.5625	0.180556	0.25	1.43826	1.66899	1.25	2.11207	0.855978	0.79769	1.125	2.05787	1.43182	1.13737	0	1.125	0	0.454238	0.45	1.32582	3.75	0	0	0	0	0	2.0625	0	0.308333	1.79423	2.33409	0.709306	1.15217	1.26562	3.05624	0.333333	1.1	1.25	1.65	1.7102	1.14071	0.56142	1.21689	0	0	0	0	0	0	0
11006	1.58879	0	0	0	0.0218215	0.724299	0.906953	1.03394	1.35447	1.10696	2.35514	1.58218	1.31139	1.25003	1.08887	1.16963	0.856258	1.015	0.956314	1.35716	0.00725902	1.16228	0	1.17111	1.41012	1.05919	1.38653	1.35514	1.37895	0.794393	1.37383	1.1123	0.233244	0.907937	0.850467	0.0747664	1.12005	0	0.640854	0.299065	1.59849	1.10296	1.31931	1.46862	1.86916	1.05585	1.06542	0.0712617	0	0	0.419532	0.671651	0	2.00669	0.796476	0.943448	1.15308	3.1842	0	1.09486	1.1067	1.2768	0	0	0	0	0	0	0	0	0	0	0	0	0	0	0	0	0	0	0	0	0	0	0	0	0	0	0	0	0	0	0	0	0	0	0	0	0	0	0	0	0	0	0	0	0	0	0	0	0	0	0	0	0	0	0	0	0	0	0	0	0	0	0	0	0	0	0	0	0	0	0	0	0	0	0	0	0	0	0	0	0	0	1.15222	1.13397	1.41629	1.00935	0.765146	0.981308	1.49533	1.20152	1.23819	0.787203	0.916956	1.38785	1.07301	0	0.925234	1.40187	0.56821	1.0021	0.837557	1.42523	0.850467	1.33084	1.22723	1.43302	1.58879	1.45825	0.749831	1.00935	1.41238	1.15472	0.983297	0.817089	0.910547	0.61088	1.49595	0.953271	1.63551	1.14953	1.06542	1.10592	0.859813	1.15482	1.02414	1.36182	1.19626	1.08411	1.0017	0.879041	0.766355	1.26927	0.788162	1.09813	1.12046	0.934579	0.618318	1.02323	1.13849	0.852723	0.895977	0.998977	0.794393	0.659398	0.802889	1.33933	0.134995	1.28271	1.25887	1.17168	1.29533	1.4076	2.74766	0.621495	0.596427	0.35514	0.919186	0	1.07944	0	1.61371	1.16261	1.68694	1.3258	1.29216	1.45093	1.02827	1.71963	1.19252	1.47975	1.23364	0.990955	0.801695	1.44815	0.964412	1.06854	0	0	0	0	0	0
11018	0	0.0122717	2.04348	2.21739	1.64966	0.520833	0.692229	0.979473	0.266248	0	0	0.415924	0.634575	1.17772	0.203292	1.04065	1.44216	2.04816	1.5209	0.5404	0.854809	0.885375	0	0.998054	0.528453	0.0543478	0	0.360248	0.0605197	0.0407609	0.11413	0.0680871	0	1.63823	1.53261	0.173913	0.70762	3.25745	3.46273	0.0869565	0.535676	0	0	0.00310559	0	0.177737	1.04891	0.0414402	0	0	0.492452	0.302899	0	0.925212	1.27371	1.51566	0.998578	0.0168846	0	1.79946	1.0462	0.676195	0.594664	0.0752033	0.105151	0.629185	0.12447	0.0271739	1.05594	0.564108	1.49457	0.890217	0.626227	0.820383	0.682937	0.98336	1.59881	1.08667	0.963768	1.15942	1.26573	1.27329	1.2254	0.919927	0.939348	1.25626	1.64796	1.17927	1.67391	0.0217391	0.176589	0.4955	0.223519	0.0815217	0.0243026	0.902174	0.890009	0.538043	1.06786	0.392088	1.02077	0.918478	0.508152	0.08975	0.471726	0.467023	0.42426	0.45128	0.0618507	0.0632411	0.375776	1.58669	1.289	0.0871597	0.722433	1.28804	1.76773	1.01688	0.441043	0.956522	1.21525	0.209239	0.940497	1.12147	0.0335887	2.19436	1.98295	1.09375	0.971125	0.833484	1.28511	0.473969	0.118033	0.634783	0.724542	0.644392	0.726885	0.0271739	1.5942	1.57609	6.11594	1.66109	1.90217	2.64208	1.49747	0.522471	1.64193	2.23913	3.97421	0.353261	0.945652	0.991996	0.652911	1.0786	3.67453	0.15942	0.0382027	0.0331522	0.20788	0.11413	0	0.960293	0.891407	1.10054	1.0779	0.895652	0.362493	0.706522	0.415761	0.7494	0.0436043	0.335404	0.450408	0.860888	2.10224	0.857919	0	0.0154452	0.124275	1.125	0.0190217	1.00543	0.644022	0.353261	0.597826	1.69943	0.924539	0.73913	0.617391	0.934783	0.97085	1.04508	1.33696	1.1905	1.18901	2.21014	1.44444	1.57609	1.53206	0.936088	1.08202	1.91004	1.74386	1.30925	1.22283	1.50825	2.08547	0.0989013	0.0392512	0.464674	0.244021	0.315992	0.9	0.749378	0.0652174	0.361413	0.69367	3.71739	2.85081	1.26087	2.69022	0.326087	2.41304	0.0780098	0.834407	0.747855	0.576087	0	0.1661	0.0869565	0.466304	0.452899	1.37899	1.84032	1.12087	0.573625	0.656061	0.570652	0	0	0	0	0	0
11059	0	0	0	0	0	1.73497	0.696012	0.555793	1.45564	0	0	1.29261	0.973854	0.900864	1.36715	1.07711	1.10144	1.10386	0.711653	1.32516	1.15234	1.31148	0	1.08615	1.37416	2.29508	2.22063	3.32787	1.55169	3.2377	0.688525	0.718821	2.35251	1.02701	1.06557	1.70492	1.33404	1.0829	1.2178	4.45902	1.996	1.9347	1.47268	1.59251	0	1.2672	1.16393	3.5	0.890194	0.831196	1.39004	1.46667	1.27002	1.88568	0.867552	0.886979	1.17865	0.0339538	0	0.892623	1.04235	1.11982	0	0	0	0	0	0	0	0	0	0	0	0	0	0	0	0	0	0	0	0	0	0	0	0	0	0	0	0	0	0	0	0	0	0	0	0	0	0	0	0	0	0	0	0	0	0	0	0	0	0	0	0	0	0	0	0	0	0	0	0	0	0	0	0	0	0	0	0	0	0	0	0	0	0	0	0	0	0	0	0	0	0	0.840997	1.17816	1.22623	0.983607	0.762581	1.06557	1.37705	1.35302	1.2516	0.889029	0.716628	2.10383	2.11263	1.5	1.95492	1.72131	1.41199	1.06457	1.27512	1.35246	1.37705	1.3377	1.29844	1.06557	1.11475	1.81434	1.51257	1.01171	1.54508	1.03871	0.89622	1.07494	1.64871	3.02827	1.82077	1.03279	0.516393	0.836066	1.18033	1.0929	1.57377	0.93015	0.958106	1.63232	0.760656	1.16393	0.813462	0.95942	0.95082	1.03421	0.721311	0.696721	0.899818	0.754098	0.754498	1.1382	0.909091	1.05257	0.882038	0.810767	0.983607	1.23376	1.15797	1.86453	1.89435	0.77459	1.41079	1.16166	1.15082	1.25192	1.47541	2.02459	0	0	1.43319	0.95082	0.270492	0.491803	1.0918	2.50995	1.22444	1.06977	1.35994	3.15369	1.30266	1.79235	1.76721	1.0929	0.985792	1.4018	1.07713	1.47258	0.957551	0.918033	3.28784	1.80328	1.03434	1.47541	1.6222	1.08328
11079	0.384615	0.173692	0.461538	0.153846	0.538824	0.512821	0.466557	0.205891	0.157018	0	0	0.356783	0.393933	1.1166	0.471698	1.01083	2.45363	8.98083	3.16041	0.330162	0.32861	0.0559441	4.26888	1.32953	0.322398	0.25641	0	0.637363	0.214147	0.384615	0	0.481847	0	5.37778	4.15385	1.23077	0.682878	0	0	0	0.111498	0.842308	0.358974	0.263736	0	0	1.15385	0	0.454029	0.0907029	0.383675	0.338462	0	0	1.6389	5.53069	2.38976	0.716948	13.0374	6.47308	0.583333	0.375324	0	0	0.425227	0.31247	0	0	0.741984	0	1.48077	0.4	0.471464	0.477188	0.552353	1.08454	4.97713	1.56412	0.987179	1.23077	3.60358	2.9011	1.95547	0.512618	0.713846	1.32087	3.53161	1.51739	5.94872	0.615385	0.416568	0.438327	0.225975	0	0.343975	0.615385	0.821547	0.230769	0.234331	0.213444	0.44684	0.5	0.211538	0.181473	0	0.661017	0.214461	0.336176	0	0.223776	0.362637	4.52778	1.52036	0	0.335252	2.31502	6.12146	1.03239	0.105804	1.07692	0.700019	0.423077	0.918045	1.20555	0.47541	7.06351	10.2133	0.442308	0.144686	0.428982	1.9382	0.291673	0	0.492308	0.837147	0.629009	0.534453	0	0.564103	88.0769	45.1282	22.4886	30.3846	27.4389	0.381892	0.0717959	0.298901	2.15385	5.1527	0	0.461538	0.488367	0.345465	2.39645	23.7626	0.423077	0.180238	0	0.346154	0.692308	0	0.813187	1.95106	1.15385	2.33333	0.369231	0.481001	0.384615	0	0.279129	0.308584	0	0.375	0.243697	6.0303	1.58791	0.483516	0	0.753846	0.923077	0.269231	0.538462	0.346154	0.384615	0.153846	5.23746	0.240843	0.934066	0.738462	1.38462	1.06876	2.33134	1.84615	3.10043	1.12821	10.1282	2.66667	6.30769	7.08067	1.54061	2.0979	1.29973	4.36455	0.981773	1	2.71368	8.90909	0.174979	0	0.173077	0.863457	0.139766	1.10769	0	0	0	0	0	0	0	0	0	0	0	0	0	0	0	0	0	0	0	0	0	0	0	0	0	0	0	0	0	0	0
11084	0.576923	0.347384	1.07692	1.53846	0	0.833333	0.233279	1.1324	1.2954	0	0	0.535175	1.14241	1.31599	0.849057	1.0349	1.12241	1.27402	1.01371	1.018	0	0.699301	2.13444	0.747863	0.967195	0.641026	1.24046	1.59341	1.07073	0.865385	0.403846	0.240924	0	1.11746	0.923077	0.307692	1.25194	0.747253	0.604396	0.153846	1.05923	1.12308	0.987179	1.14286	0.0961538	0.914785	1.03846	0	0	0	1.11905	0.846154	0	1.29773	0.925186	1.25697	1.36558	2.7483	2.17291	1.03654	0.942308	0.938309	0	0	0.106307	0.0781174	0.160158	0	0.0529988	0	0.141026	0.1	0.0942928	0.0795314	0.207132	0.271136	0.165904	0.217239	0.0448718	0	0	0.043956	0.12753	0.0512618	0.0446154	0.0508027	0.0410652	0.0722565	0	0	0.104142	0	0	0.192308	0.0859938	0.0769231	0.091283	0.0576923	0.0585827	0.106722	0	0.0833333	0.105769	0	0.0981873	0	0	0.168088	0.145904	0	0.0604396	0.0452778	0.126697	0.205607	0.167626	0.0578755	0.121457	0	0	0	0.200006	0	0.153007	0	0	0	0.0804196	0.0552885	0.0723429	0	0.0745461	0	0.501188	0.123077	0	0.104835	0	0	0	0	0	0	0	0.0578879	0.127297	0.107694	0.112088	0.115385	0.107348	0.192308	0.961538	0.976735	0.95003	1.06509	0.971429	0.987179	0.630834	0	1.64423	1.15385	0	0.987441	1.30071	1.53846	1.16667	1.23077	0.801668	0.576923	0.762821	0.697822	1.38863	1.08791	1	2.19328	0.952152	1.07418	0.604396	1.20235	0.628205	1.07692	0	1.26923	1.09615	0.897436	0.923077	1.16388	1.04365	0.840659	0.676923	1.30769	0.916084	1.32645	1	0.741407	1.12821	1.08974	1	1.07692	0.663813	0.770305	1.32867	1.03979	1.46739	1.04313	1.38462	0.995014	1.12587	0.787407	0	0.778846	0.431729	0.768711	1.24615	0.89748	0	2.19231	0	0	2.10156	0	0	1.15385	1.23333	0.736093	0.319191	0.654744	0.531773	0.389423	0.235095	0.205128	0.761538	0.320513	0.507692	0.591991	0.421185	0.604607	0.449312	0.0897436	0.275492	0.384615	0.53927	0.346154	0.268023	0.363077
11099	0	0.5645	1	1	0	1.04167	2.27447	1.11524	1.65851	0	0	1.88426	0.76817	1.03684	2.14623	0.78219	1.61183	1.22181	1.55039	0.894188	0.873805	0.818182	0	0.990226	0.838235	0.833333	0	1.03571	1.04397	1.5625	0	0.783001	0	1.13492	0.625	0	1.66451	0.85	1.07143	0	0.543554	1.52083	0.729167	1.07143	0	0.371631	1	0.953125	0	0	1.03912	0.733333	0	0	0.343641	0.862424	1.10953	2.71843	0	1.2375	1.16667	0.914851	0	0	0	0	0	0	0	0	0	0	0	0	0	0	0	0	0	0	0	0	0	0	0	0	0	0	0	0	0	0	0	0	0	0	0	0	0	0	0	0	0	0	0	0	0	0	0	0	0	0	0	0	0	0	0	0	0	0	0	0	0	0	0	0	0	0	0	0	0	0	0	0	0	0	0	0	0	0	0	0	0	0	0.620575	0.233337	0.971429	0.125	0.581468	0	1	0	0.701727	0.721154	0.607143	1.14583	0	0	0.5625	2.625	0.633318	0.188776	0.634094	0.9375	2.625	1.6	1.56325	1.25	0	2.26792	1.50435	0.642857	0.8125	1.18803	0.773623	0.910714	0.392857	0	0.408333	1.125	0	0.875	1.125	0.625	1	1.7337	1.17411	0.607143	0.6	0.875	1.73674	1.43699	1.25	1.42384	0.458333	1.35417	1.08333	1.25	2.15739	0.667598	0.909091	1.68966	0.366848	0.79769	1.25	0.587963	0.477273	0.853024	0	0.28125	1.40312	1.1356	1.125	1.59099	0	1.1875	0	0	1.36601	0	0	0	0.925	1.19615	0	0	0	0	0	0	0	0	0	0.427549	0	0	0	0	0	0	0	0	0	0
11152	0	0.7903	0	0	0	1.66667	0.909787	0.936803	1.4799	0	0	1.04359	1.17786	0.985002	0.429245	0.876053	0.644731	0.787389	0.697674	0.894188	0.990312	0.981818	0	1.3323	1.67647	0.5	0	1.86429	0.974368	1.25	0.525	1.2528	0	0.86254	0.75	0.4	0.443871	0.388571	0.714286	0.6	0.434843	1.2775	1.225	1.02857	0	1.93248	1.3	0.38125	0	0	1.37164	1.1	0	2.76063	1.03092	0.63547	1.02077	0	0	0.7425	1.1375	1.03683	0	0	0	0	0	0	0	0	0	0	0	0	0	0	0	0	0	0	0	0	0	0	0	0	0	0	0	0	0	0	0	0	0	0	0	0	0	0	0	0	0	0	0	0	0	0	0	0	0	0	0	0	0	0	0	0	0	0	0	0	0	0	0	0	0	0	0	0	0	0	0	0	0	0	0	0	0	0	0	0	0	0	0	0	0	0	0	0	1.15	1.58719	0.673658	0.923077	1.11714	1.55833	1.17155	0	0.9	0.9	0	1.96327	0.591821	0.875	0.583333	0.96	1.14639	1	1.55833	1.81434	1.0029	1.15714	0.325	0.95042	1.28937	1.03214	0.942857	1.27886	0.49	0.85	1.05	1.15	0.825	0.916667	1.2	0.756522	0.834921	1.7	0.8	0.95	0.694697	0.574795	0.8	1.00764	1.58889	1.125	1.08333	1.1	0.575305	0.934637	0.863636	1.68966	0.978261	1.43584	0.95	1.76389	0.668182	0.568683	0.361111	1.35	0.935412	0.726781	1.17	1.06066	0	0	0	0	0	0	0	0	0	0	0	0	0	0	0	0	0	0	0	0	0	0	0	0	0	0	0	0	0	0
11262	0	0	0	0	0	1.03535	1.65416	0	0	0	0	1.19468	1.02423	0.722649	1.70955	1.36528	0.802057	1.18479	0.822175	1.21393	0.988547	1.01377	1.68168	0.807457	1.01604	0.909091	2.54106	1.00433	1.18105	0.909091	0.318182	1.32873	0.378137	0.742857	1.30303	0.969697	0.672531	0.883117	0.779221	1.21212	1.27378	1.25354	1.16667	1.31602	0	0.810832	1.0303	0.693182	1.68128	0.893287	0.831296	0.8	0	0.0464753	0.916375	1.06737	0.780034	0.0627631	0	0.766667	1.07828	1.07195	1.65785	0	0	0	0	0	0	0	0	0	0	0	0	0	0	0	0	0	0	0	0	0	0	0	0	0	0	0	0	0	0	0	0	0	0	0	0	0	0	0	0	0	0	0	0	0	0	0	0	0	0	0	0	0	0	0	0	0	0	0	0	0	0	0	0	0	0	0	0	0	0	0	0	0	0	0	0	0	0	0	0	0	1.0531	0.933347	0.941991	0.727273	0.59204	0.530303	1.06061	1.20242	1.19081	1.15385	0.441558	0.888889	1.49106	0	1.02273	0.727273	0.307063	1.83055	1.38348	1.28788	1.20202	0.969697	1.13691	1.11111	1.28788	0.879678	0.850944	1.48052	1.13258	1.05602	0.562635	1.17749	0.857143	0.947306	1.18788	1.21212	0.212121	0.787879	0.409091	1.66667	1.27273	0.802372	1.20178	0.95671	1.40606	0.878788	0.541322	1.2351	1.15152	0.743449	0.777778	1.13636	0.875421	1.0303	0.610172	1.49704	0.606061	0.819227	0.652174	0.966897	0.787879	0.570146	0.983471	1.17183	0.656566	1.09091	0.793683	0.991065	0.981818	1.22136	0.363636	0.287879	0	0	0.993464	0	0	0	0.523232	1.01492	0.817323	1.16068	1.11726	1.53409	1.66704	0.888889	1	1.26263	1.37778	0.984658	1.07849	1.97348	1.71102	0.989899	0.868217	1.13636	0.977223	0.909091	0.971382	1.07273
11288	0	2.7096	0	0	0	1.33333	2.02175	1.18959	1.02062	0	0.233333	0.695727	1.16079	0.829475	1.18553	0.709186	0.497687	0.579229	0.826873	0.61997	1.00973	1.50303	0	0.864198	0.838235	1.33333	0	0.828571	1.29916	0.5	0	0.417601	0	0.786878	0.733333	0	0.295914	0.712381	0.666667	0.266667	0	0.892222	0.855556	1.02857	0	1.18922	0.666667	0	0	0	1.16381	0.782222	0	0.71572	0.687281	0.677835	0.769275	0	0	0.88	0.777778	1.30112	0	0	0	0	0	0	0	0	0	0	0	0	0	0	0	0	0	0	0	0	0	0	0	0	0	0	0	0	0	0	0	0	0	0	0	0	0	0	0	0	0	0	0	0	0	0	0	0	0	0	0	0	0	0	0	0	0	0	0	0	0	0	0	0	0	0	0	0	0	0	0	0	0	0	0	0	0	0	0	0	0	0	0.0551622	0	0.0647619	0.0666667	0	0.5	1	1.16394	1.27246	1.07692	0.453333	1.22222	0.781032	0	0.3	1.6	0	1.30884	0.676367	0.833333	1.55556	1.70667	1.2506	1.88889	0.755556	0.84669	0.802319	1.37143	1.95	1.26723	0.962731	0.728571	0.419048	0.378922	0.653333	1.13333	1.16667	1	1.5	1	0.533333	1.17681	0.834921	0.485714	0.426667	0.8	0.661616	0.97541	1.2	0.584139	1.38519	1.16667	1.34815	0.533333	1.34238	1.15717	1.39394	0.450575	0.586957	1.2763	1.13333	0.940741	0.636364	1.21319	0.481481	1.05	1.24722	0.969042	0.96	2.12132	0	0	0	0	0.72854	0	0	0	0	0	0.138316	0	0	0	0	0	0	0	0	0	0	0	0	0	0	0.166667	0	0	0	0
11465	0	1.62576	0	0	0	1.03333	0.970439	1.78439	1.06144	0	0	1.15955	1.31101	0.66358	1.39811	0.851023	0.814397	1.02089	0.837209	0.600894	1.25828	0.930909	0	1.35391	1.14	1.86667	0	1.65714	2.44984	1.9	1.68	1.2528	0	0.726349	1.04	2.88	1.06529	1.47657	1.25714	1.6	1.33352	1.26533	1.44667	1.23429	0	1.54599	1	3.05	0	0	1.19707	1.11467	0	0.0613474	1.20962	0.929602	1.24267	0	0	0.946	0.816667	1.36618	0	0	0	0	0	0	0	0	0	0	0	0	0	0	0	0	0	0	0	0	0	0	0	0	0	0	0	0	0	0	0	0	0	0	0	0	0	0	0	0	0	0	0	0	0	0	0	0	0	0	0	0	0	0	0	0	0	0	0	0	0	0	0	0	0	0	0	0	0	0	0	0	0	0	0	0	0	0	0	0	0	0	0	0	0	0	0	0	1	1.20627	1.43714	0.830769	1.04914	1.90667	1.40586	1.22	1.08	2.76	0.405323	1.14776	1.14982	1.3	0.466667	1.28	1.16723	0.933333	0.906667	0.725735	1.28371	0.514286	1.235	0.633613	0.907718	0.582857	1.88571	2.04618	2.09067	0.72	3.08	1.04	1.38	1	1.44	1.0087	0.793175	1.36	1.152	0.92	1.11152	1.04508	0.88	0.84116	0.831111	0.833333	0.924444	0.32	0.690366	0.801117	0.618182	1.21655	0.86087	0.510522	0.84	0.846667	0.941818	2.27473	1.73333	1.17	0.74833	1.38088	1.224	0.848527	1.2	0	0	0	0	0	0	0	0	0	0	0	0	0	0	0	0	0	0	0	0	0	0	0	0	0	0	0	0	0
11468	2.96296	0	0.37037	0.962963	1.81604	0.555556	0.898555	1.35481	2.30584	0.510099	1.68519	1.15955	1.06216	1.19045	0.476939	1.13562	0.678664	0.744148	0.918748	1.00679	1.13631	0.861953	2.05539	1.04024	1.27288	1.7284	1.19452	1.07407	1.64972	1.2963	2.33333	1.624	1.61759	1.04245	0.740741	0.592593	0.93158	0	0.793651	1.48148	1.07369	0.811111	0.561728	0.486772	2.40741	1.54158	0.851852	0.282407	0	0	0.862085	0.651852	2.8693	2.49934	0.89092	0.416922	0.427375	0.0383552	0	0.896296	1.18827	1.2198	2.02626	0	0	0	0	0	0	0	0	0	0	0	0	0	0	0	0	0	0	0	0	0	0	0	0	0	0	0	0	0	0	0	0	0	0	0	0	0	0	0	0	0	0	0	0	0	0	0	0	0	0	0	0	0	0	0	0	0	0	0	0	0	0	0	0	0	0	0	0	0	0	0	0	0	0	0	0	0	0	0	0	0	0.980661	0.967915	1.04339	0.666667	0.999263	0.740741	1.14815	0.411495	1.12276	1.15385	0	1.22222	1.3885	0	1.41667	1.77778	0.562949	1.39834	0.876772	0.648148	0.777778	1.24444	1.23516	1.04938	0.944444	1.34395	1.63435	0.761905	1.32407	1.29069	0.993294	0.76455	1.62963	0.631537	0.604938	0.814815	1.68519	1.03704	1.61111	1.54321	1.40741	0.84058	1.005	1.07937	1.3037	1.22222	1.17621	0.774135	0.814815	1.13583	1.13169	0.895062	0.588477	0.444444	0.852303	0.89013	1.04377	1.00128	1.01449	0.945411	1.37037	1.13237	0.895623	1.26374	0.26749	1.33333	0.970057	1.2113	1.53333	1.41421	1.11111	0	0	0	0	0	0	0	0	0	0	0	0	0	0	0	0	0	0	0	0	0	0	0	0	0	0	0	0	0
11475	0.714286	0	1.85714	0.857143	1.16745	1.0119	0.433232	0.955921	0.874816	0	0	0.331299	0.951067	1.18496	0.963612	0.983325	0.96952	1.00848	1.49502	0.919736	0	1.03896	0	0.823045	1.07773	0	0	0.887755	0.198851	0.714286	1.5	0	0	0.972789	0.642857	0	1.16252	2.15102	1.83673	0	0.414136	0.608333	1.08333	0.571429	0	1.0618	1.28571	0	0	0	0.178135	0.209524	0	0.438196	1.57093	1.0375	0.887624	2.29309	0	1.57143	1	1.2198	0	0	0	0	0	0	0	0	0	0	0	0	0	0	0	0	0	0	0	0	0	0	0	0	0	0	0	0	0	0	0	0	0	0	0	0	0	0	0	0	0	0	0	0	0	0	0	0	0	0	0	0	0	0	0	0	0	0	0	0	0	0	0	0	0	0	0	0	0	0	0	0	0	0	0	0	0	0	0	0	0	0	0.827433	0.600009	1.04082	1	1.19616	0	1.14286	1.24708	0.882171	0.989011	1.73469	0.654762	0.502092	0	0.482143	0.642857	0.361896	0.431487	0.603899	0.535714	0.333333	1.25714	0.595525	0.714286	1.0119	0.647977	0	0.55102	0.464286	0.678872	2.28403	1.04082	0	0.811977	0	0.714286	0.75	1.07143	1.17857	0.833333	0.857143	0.990683	0.894558	0.520408	0.457143	0.857143	1.84307	0.821136	1.42857	0.876208	1.39683	1.25	0.722222	1.14286	1.2328	0.762969	1.16883	1.2069	1.04814	1.25351	0.785714	1.00794	1.45455	1.13737	0	0.803571	0.801782	1.29782	1.02857	1.21218	0	0	0	0	1.56116	0	0	2.14286	1.9381	0.683514	0.740979	1.31728	0.658385	0.241071	0.436605	0.190476	1.1	1.07143	1.04762	1.34373	1.1733	0.962435	0.834437	0.666667	1.02326	0.178571	0.600901	0.642857	0.995516	0.674286
11479	0	0	0	0	0	1.25	1.51631	0.031864	1.05707	0	0	1.65649	1.17054	0.703573	1.62062	1.13976	0.775616	0.930903	0.996678	1.27741	0.901544	0.987013	0	0.874486	1.04779	1.30952	1.6126	1.03571	1.49138	1.33929	0.75	1.78972	1.11415	0.778231	1.35714	0.857143	0.89831	0	1.02041	1.14286	1.50124	1.47738	1.16667	1.55102	0	1.69889	1.07143	1.08929	1.39127	0.673793	1.12819	1.51905	0	0	1.20274	0.998596	0.602317	0	0	0.785714	1.22917	0.914851	1.9539	1.15312	1.77684	1.66836	0.669231	0.357143	0.541345	1.64755	1.1131	0.789286	0.919355	0.996982	1.21814	0.671385	1.14	0.7262	0.875	1.2381	1.24287	1.10204	0.710526	0.428402	1.07714	0.707609	0.915167	0.939335	0.666667	1.28571	1.83736	1.01754	1.15409	1.96429	1.83658	1.57143	1.27144	1.5	1.14236	0.990991	1.52138	1.47024	0.982143	1.17957	1.18526	1.3299	1.49357	1.01453	1.49031	1.35065	1.51531	1.09313	0.941176	0	1.4787	0.886735	0.924812	0.986842	1.4737	0.928571	0.835737	0.392857	1.20767	1.02615	1.43472	0.0482277	0.933442	0.71875	0.806107	1.3444	0.830657	0.812518	1.5513	1.48571	0.971689	1.16816	1.17866	1.25	0.785714	0	0.142857	0.158199	0.892857	0.53753	2.00948	1.86669	2.04694	1.82143	1.32907	2.5	1.10714	1.53051	1.20296	0.618132	0	0.916667	1.25523	0.871429	1.04464	0.75	0.542844	1.29446	0.905848	0.892857	1.08333	1.31429	1.26549	1.30952	1.0119	1.42555	0.573085	1.46939	1.27679	1.13145	0.552588	0.65051	0.897959	1.52246	1.28333	0.928571	2.25	0.642857	1.66071	1.54762	1.64286	0.990683	0.670919	1.12755	1.25714	1.5	1.34686	0.783811	1.21429	0.907501	0.916667	0.803571	1.18651	1.14286	0.719131	1.28751	1.2013	0.482759	0.803571	0.626757	0.821429	0.503968	0.863636	0.649923	0.257937	0.883929	0.935412	1.16804	0.964286	1.21218	0.428571	0.678571	0	0	0	0	0	0	0.352381	0.512636	0	0	0	0	0	0	0	0	0	0	0	0	0	0	0	0	0	0	0	1.26429
11482	0	0	0	0	0	1.04167	0.505437	0.371747	0.255155	0	0	0.676401	0.938874	0.259211	1.07311	0.886482	0.84833	0.724036	0.581395	0.894188	0.647263	1.0303	0	0.780178	1.25735	0.833333	1.07507	1.03571	1.62395	0.625	0	0	0	0.52963	0.75	1.33333	0.49319	0.647619	1.19048	0.333333	1.2079	0.202778	0.486111	0.904762	0	1.23877	0.75	0	0.68861	1.08088	0.831296	0.488889	0	0.89465	0.801828	0.453907	0.887624	0.0862993	0	0.55	0.826389	0.30495	0	1.15312	0.921325	0.677017	3.64359	1.25	0.803816	0.768859	1.14583	1.3	1.12366	0.689272	1.19677	0.587462	0.934594	0.65896	0.680556	1.33333	1.22693	0.857143	1.28947	0.666404	0.773333	0.44029	1.24564	0.782779	0.666667	1	1.12821	1.42456	0.734419	0.416667	0.9316	1.5	0.494449	0.625	0.888505	1.15616	1.61359	0.902778	1.375	1.17957	0.638218	1.4322	0.464665	1.27467	0.316126	0	0.654762	0.392407	0.686275	0	1.08957	1.19127	1	1.05263	1.03159	0.333333	0.758354	0.458333	0.82879	1.74135	1.28757	1.23784	1.04545	0.359375	0.940458	0.929461	0.807583	1.10593	0.361969	1.2	1.13364	1.47642	1.30273	0.416667	0	0.833333	1	0.369131	0	0.250847	0.965338	1.63336	2.02381	1.75	1.24046	1.25	1.16667	0.925863	1.12276	0.865385	0.728571	0.305556	0.585774	0	0.75	1	0.422212	1.2585	0.845458	0.416667	1.55556	1.33333	0.694779	0.555556	0.944444	0.907168	0.3343	0.857143	0.40625	1.58403	1.0315	0.910714	0	0.71048	0.816667	1	0	0.583333	1.625	1.66667	0.833333	1.36594	0.695768	0.607143	0.266667	1.16667	0.330808	0.348361	0.5	0.657156	0.407407	0.763889	0.962963	1	1.43826	1.22393	1.06061	0.281609	0.896739	1.59538	1.08333	0.979938	0.954545	0.758244	0	0.9375	0.623608	0.908477	0.45	1.06066	0	0	0	0	0	0	1.375	0	0.205556	1.19615	2.07474	0.591088	1.92029	0	0	1.33333	1.65	1.38889	0.611111	1.56768	0.608379	0.935701	0.811258	1.16667	1.7907	0.416667	0.701051	1	1.16143	0.393333
11493	3.125	0	2	1.5	0.291863	1.35417	1.51631	0	0	0	0	1.73932	0.512113	1.42566	1.37972	0.547533	1.61183	1.49332	0.775194	0.804769	0	0.909091	0	0.720165	1.67647	0.416667	4.03149	1.55357	0.695977	0.625	1.3125	0	0	1.02143	1	2	1.47957	0	0.178571	0.5	1.44948	0.45625	0.729167	1	0	0.743263	1.75	0.953125	0.885356	1.62132	1.7665	0.55	0	0	0.343641	0.63547	0.554765	3.36567	0	1.30625	0.510417	1.37228	6.83864	5.76558	1.72748	0.761645	0.780769	0.625	2.41145	1.44161	0.6875	1.1375	0.919355	1.55086	0.673181	0.293731	0.647027	1.41206	0.583333	2.66667	0.334618	0.428571	0.828947	0.833005	0.435	2.31152	0.934233	0.939335	1.5	2.5	1.01538	0	2.20326	2.5	1.95636	1.5	1.33501	1.3125	1.33276	1.04054	1.93631	0.8125	0	1.76936	0.319109	0.716102	0.348499	1.09257	1.42257	0	1.57143	0.882916	0.823529	1.33645	1.90675	0.846429	1.02632	1.18421	1.20352	0	0.325009	0	2.23773	1.63251	1.93135	0.506391	0.653409	0.71875	1.41069	1.21992	0	1.42191	0	1.2	0.340091	0.340713	0.434243	0.625	1.375	1.875	1.33333	1.10739	0.625	1.31695	1.44801	2.33337	1.94286	3.125	1.27923	0.9375	1.375	2.18239	0.842072	1.00962	0	1.60417	1.17155	0	2.8125	1.875	1.26664	0.566327	1.69092	1.5625	1.45833	1.2	2.60542	1.66667	0.708333	0.226792	1.50435	0.642857	0.40625	1.58403	0.128937	1.0625	2.75	0.71048	2.04167	0.125	0.4375	1.375	0.375	1.45833	1.25	0.945652	1.04365	0.910714	0.4	0.75	0.248106	0.783811	0.5	0.657156	0.305556	1.14583	1.44444	1	1.0787	1.1683	1.93182	1.68966	0.978261	0.598268	1.375	1.17593	0.397727	1.42171	1.80556	0.84375	0	1.36271	1.8	1.32582	0	0	0	9.5	0	0	2.0625	0	0.925	2.99038	2.33409	1.41861	1.15217	2.10938	1.52812	1	0.825	0.416667	0.55	0.855098	0.684426	1.12284	0.97351	1.75	0	0.625	0.175263	3.375	0.34843	0.885
11497	0.405405	0	1.17117	1.35135	0.536397	0.998498	1.42069	0	0	0	0	0.626781	0.692045	0.990139	1.18222	0.879435	0.855973	0.660438	1.37579	1.28892	0.00699743	0.622441	0.499959	0.888852	0.67965	0.0900901	0.116223	0.223938	0.175562	0.18018	0.0945946	0.169298	0	0.867038	0.954955	0	1.10634	0	0.03861	0.036036	0.901026	0.537087	0.662162	0.406692	0.0675676	0.857096	1.09009	0	1.5846	1.18976	1.0335	0.7003	0	0.0552679	0.953526	0.732794	0.99158	2.6123	39.6996	0.728378	0.998498	0.802212	0	0.99729	0.946226	1.20765	0.131301	0.045045	0.794505	0.540279	1.43694	1.38198	1.66754	1.11774	1.0027	0.889131	0.917107	1.0177	1.56607	0.576577	1.10937	1.14286	1.04552	0.804487	1.38991	1.53507	0.952269	0.812398	1.36937	0.18018	0.609841	1.02671	0.47638	0.36036	0.422997	1.02703	1.31497	1.22973	1.20754	0.674945	1.43042	1.13213	1.09009	0.998916	1.42593	1.13544	1.0298	0.905556	0.136703	0.0524161	1.01931	0.96511	1.2761	0.529763	1.09939	1.0574	1.42817	0.896159	1.35067	0.990991	1.01895	0.198198	1.02143	1.64722	0.361911	0.851589	1.46929	1.19144	0.931985	1.25603	1.34452	1.67384	0.743504	1.36937	0.90691	1.27691	1.40836	0.18018	1.22222	4.23423	2.23423	1.3169	1.84685	1.83051	2.10213	1.65648	1.58404	2.90991	2.35521	0.202703	0.963964	1.21542	1.44644	1.01871	0.043758	0.660661	0.189981	0	0.668919	0.783784	0	1.91837	0.792141	1.5991	0.903904	1.54234	1.12667	1.02102	0.867868	1.07879	0.325264	0.741313	0.688063	0.856234	0.817764	0.776705	0.28314	0	0.52973	1.21622	0.252252	1.11712	1.48649	0.42042	0.918919	1.24951	1.16588	1.26898	1.4991	1.15315	0.876194	1.04508	1.35135	1.42877	1.2002	1.44895	1.09309	1.13514	1.19207	1.47954	1.1466	1.18733	1.37485	1.27918	0.990991	0.805138	0.894349	0.204931	0.0650651	0.952703	0.47192	1.19493	0.697297	0.821772	0	0.256757	0.287467	2.05405	0.787611	0.261261	1.48649	0.27027	1.35556	0.344836	0.915877	1.06076	0.705836	0.516892	0.660808	0.456456	0.713514	1.03604	1.28168	1.63316	0.945453	0.829486	1.54358	1.13514	0	0.833333	1.22526	1.10811	1.00448	0.531532
11505	2.14286	0	0	0	0	0.714286	1.2997	1.21083	1.23932	2.16428	0.75	1.07672	1.02423	0.518422	0.876011	1.2962	0.630188	0.698178	0.941307	0.510964	0.443837	0.831169	0	0.977366	1.3771	0.714286	0	1.18367	0.596552	0.714286	0.75	1.34229	0	1.16735	0.642857	0	0.634101	0	0.612245	0	1.03534	1.7381	1	1.22449	1.96429	1.48653	1.21429	0	0	0	0	0.838095	0	1.86233	0.736373	0.415001	0.570616	1.70133	0	0.628571	0.416667	0.609901	3.90779	0	0	0	0	0	0	0	0	0	0	0	0	0	0	0	0	0	0	0	0	0	0	0	0	0	0	0	0	0	0	0	0	0	0	0	0	0	0	0	0	0	0	0	0	0	0	0	0	0	0	0	0	0	0	0	0	0	0	0	0	0	0	0	0	0	0	0	0	0	0	0	0	0	0	0	0	0	0	0	0	0	0	0	0	0	0	0	1.57143	0.226742	1.20296	0.659341	1.1102	1.30952	1.17155	0	0.482143	0.642857	0.723792	1.18659	1.69092	1.42857	0.833333	1.6	1.19105	1.30952	1.61905	0.777573	0.573085	1.83673	0.696429	0.905162	0.884141	1.47449	0.44898	0.608982	2.1	0.642857	0.75	1.35714	1.07143	0.833333	0.857143	0.180124	0.894558	1.04082	0.8	1.35714	0.708874	1.26903	1.28571	1.00138	0.960317	0.952381	0.309524	0.571429	0.205466	0.667598	0.974026	0.965517	0.978261	1.25351	0.928571	0.503968	0.454545	0.812404	0	1.28571	2.13808	1.94674	1.02857	0.606091	0	1.35714	0	0	0	0	0	0	0.704762	1.02527	1.18557	1.82393	1.64596	0.723214	1.74642	1.52381	0.942857	1.78571	1.25714	1.09941	0.977751	0.481217	0.695364	0.5	0.511628	1.78571	1.2018	1.07143	0.796413	1.01143
11520	0	0	2.10526	2	1.72046	0.767544	0.638447	0	0	0	0	1.19006	0.88946	1.1187	1.03277	0.839825	1.00014	0.971733	1.04039	1.18598	1.24683	0.727273	0	1.00444	0.705882	0.175439	0.509241	0.327068	0.366304	0.0657895	0.276316	0.164842	0	1.17076	1.57895	0	0.661912	0	0	0.210526	1.25876	0	0	0	0.0657895	0.391191	1.02632	0	1.3358	0.775749	0.765667	0.540351	0	0.0403601	1.17561	0.955594	1.07449	0.0817572	46.0885	0.984211	0.921053	0.930902	0	0.728284	0.436417	1.55001	0	0	0.870297	1.15329	1.20614	1.06053	1	0.761827	0.897574	0.742057	1.18054	1.15937	1.19737	0.912281	0.880575	1.20301	1.51247	1.22759	1.37368	1.56419	1.46106	1.01349	1.19298	0.421053	0.498785	1.19963	0.386536	0.131579	0.529541	1	1.31159	1.22368	1.00207	0.511143	1.07006	1.02632	1.23026	1.11749	1.14207	1.20607	1.17389	0.690046	0.0998293	0	1.19925	0.68155	1.43034	0	1.03222	1.08897	1.27978	1.08033	1.37546	0.684211	1.23161	0	0.78517	0.481162	0.16264	1.74127	1.12799	1.28618	0.692969	1.0273	0.612063	1.09761	0.685836	1.13684	0.930776	0.78902	1.46271	0.131579	0.868421	2.36842	1.22807	1.16568	1.18421	0.990187	1.04518	0.761415	1.22707	0.868421	1.07725	0.197368	1.13158	1.37835	1.2114	1.18421	0.0511278	0.675439	0.0616604	0	0.532895	0.0789474	0	0.755102	0.978952	2.30263	0.614035	0.715789	1.15187	1.27193	1.26754	1.48012	0.527841	1.01504	0.684211	1.25055	1.16722	0.926692	0.24812	0	0.945614	1.10526	0.276316	0.947368	0.710526	0.833333	0.842105	0.929062	0.8514	0.766917	1.22105	0.894737	1.20136	1.07258	1.68421	1.36043	0.964912	0.855263	1.06433	1.21053	0.908376	1.3352	1.26794	0.711434	0.90103	1.42745	1	1.29971	1.00478	0.179584	0.190058	0.769737	1.3785	0.621589	1.04211	0.94901	0	0	0	1	0.287582	0.763158	1.30263	0	0.714035	0	0.70978	0.821301	0.363844	0.177632	0	0.77193	0.868421	0.701754	0.926316	0.810093	1.08067	1.30013	1.28093	0.921053	0	0.460526	1.25451	0.789474	1.54043	0.372632
11530	0.714286	0	0.285714	0	0	0.238095	0.866464	1.01965	0.583211	0.393505	0	0.331299	0.292636	0.148121	0.175202	0.804538	0.775616	1.31878	0.775194	0.408772	0	0.415584	0	1.23457	0.598739	0	0	0	0	0	0	0	0	1.16735	1.28571	0	1.05683	0.138776	1.83673	0	0	1.39048	0.833333	0.571429	0	0.424722	0.428571	0	0	0	0.118757	0.838095	0	0.219098	1.57093	1.245	0.507214	2.51501	0	1.49286	0.666667	0.871287	0	0	0	0	0	0	0	0	0	0	0	0	0	0	0	0	0	0	0	0	0	0	0.165714	0	0	0	0	0	0	0	0	0	0	0	0	0	0	0	0	0	0	0	0	0	0	0	0	0	0	0	0	0	0	0	0	0	0	0	0	0	0	0	0	0	0	0	0	0	0	0	0	0	0	0	0	0	0	0	0	0	0	0	0	0	0.138776	0.571429	0	0	1.28571	0.453484	0.320789	1.15385	2.08163	0.261905	0	0.871429	0.321429	0.428571	0	0.431487	1.93248	1.07143	1	0.914286	0	0.238095	0.404762	1.29595	0	0	0.464286	0	1.17885	1.56122	0	0.405988	0	1.57143	0	0.428571	0	0	1.14286	1.26087	1.78912	0.346939	0.457143	1	0	1.19438	0.571429	2.25311	0.873016	1.78571	0.412698	1.14286	0.410932	0.762969	1.16883	0	1.67702	1.36747	1.28571	1.00794	1.90909	0.324962	0	0.642857	0	0	1.28571	0	0	5.42857	0	0	0	0	0	0	3.17143	0	0	0	0	0	0.873211	0	0	0.238095	0.419048	0	0	0.320812	0	0	0	0	0	0.428571	0	0
11542	0.121951	0	0	0	0	0.386179	0	0.304651	0	0	0	0.254534	0.649509	0.6828	0.179475	0.992046	1.32422	2.45024	1.94744	0.348951	0.795659	0.674058	0	1.29981	0.368006	0	0	0.101045	0.0679002	0	0.256098	0	0	1.94874	1.5122	0	0.649567	0.0947735	1.81185	0	0.212119	0.949593	1.13821	0.724739	0	0.0725134	0.95122	0	0.604633	0.0862784	0.385235	0	0	0.411477	1.08959	1.7802	0.952573	0.0252583	0	2.18659	0.953252	0.773533	0	0	0	0	0	0	0	0	0	0	0	0	0	0	0	0	0	0	0	0	0	0	0	0	0	0	0	0	0	0	0	0	0	0	0	0	0	0	0	0	0	0	0	0	0	0	0	0	0	0	0	0	0	0	0	0	0	0	0	0	0	0	0	0	0	0	0	0	0	0	0	0	0	0	0	0	0	0	0	0	0	0	0.706345	0.227646	0.829268	0.902439	1.8607	1.34146	0.780488	0.967801	0.575074	1.29456	3.9331	0.178862	0	0	0.109756	0.0731707	0	0.810353	0.618628	0.853659	0.626016	0.702439	0.254187	0.487805	0.207317	0.531025	0.0978438	0.188153	0.118902	0.695429	2.01268	0.918118	0	0	0	1.02439	0	0.609756	0.182927	0.162602	0.146341	1.41463	0.890922	0.355401	0.858537	0.707317	0.871397	0.739204	0.682927	1.47459	1.25203	2.43902	1.44444	1.46341	2.17493	1.10724	0.997783	0.906644	1.57476	1.20626	1.12195	1.43406	2.01774	0	0	0.439024	0.0912597	0.0886319	0.878049	0.413916	0	6.71951	0.778264	1.85366	1.59923	2.12195	1.60976	0	4.45203	0	0	0.795806	0.449629	0	0	0.0650407	0.268293	0.325203	1.6813	2.08561	1.1574	0.273864	0.712324	0.569106	0	0.54878	0.71815	0.585366	0.917817	0.690732
11544	0	0	0.625	0.5625	0.328346	0.0260417	0.189539	0.613383	0.0318943	0.0430396	0.109375	0.217415	0.224049	0.745231	0.0383255	1.05596	3.05399	7.94177	3.85174	0.201192	0.679626	0.363636	0	1.26029	0.104779	0.104167	0	0.258929	0	0	0	0	0	5.19226	4.71875	0	0.231183	0.576786	14.1964	0	0.0905923	0.494271	0.765625	0.214286	0.234375	0.0929078	1.15625	0	0	0	0	0	0	0.239638	1.99741	2.96174	1.38691	0.0323622	0	6.13594	1.03906	0.457426	0	0	0	0	0	0	0	0	0	0	0	0	0	0	0	0	0	0	0	0	0	0	0	0	0	0	0	0	0	0	0	0	0	0	0	0	0	0	0	0	0	0	0	0	0	0	0	0	0	0	0	0	0	0	0	0	0	0	0	0	0	0	0	0	0	0	0	0	0	0	0	0	0	0	0	0	0	0	0	0	0	0	0.749861	0	0.333929	2.03125	6.7741	1.5625	0.46875	0.595198	0.140345	1.76683	0.121429	0.114583	0	0	0	0.09375	0	0.519133	0.8983	1.17188	0.947917	0.45	0.130271	0.572917	0	0.396886	0	0.160714	0.101562	0.198004	5.57654	1.21429	0.0982143	0.0888099	0.102083	0.96875	0.109375	0.84375	0.046875	0.0520833	0.3125	4.53125	0.782739	0.455357	1	0.78125	0.620265	1.56762	1.0625	2.76553	1.56597	8.98438	3.34028	4.8125	7.64077	1.25175	1.61932	1.26724	3.69905	0.598268	1.59375	2.71933	11.8324	0	0	0	0.116927	0.0567798	0.225	0.0662912	0.1875	2.375	0	0	0	0	0	0	0	0	0	0	0	0	0	0	0	0	0	0	0	0	0	0	0	0	0	0	0	0
11550	0.0125	0	0	0	0	1.40417	0.788482	0.675836	0.95683	0.00344317	0	0.945029	1.04727	0.84762	0.672995	0.924549	0.900926	0.992382	1	1.10343	1.06507	1.06364	0	1.04604	1.06875	0.35	0.645039	0.952857	0.751655	0.5125	0.39375	0.501121	0.0779908	0.957873	0.895	0.44	0.99501	0.0267143	1.06786	0.79	1.36613	1.39917	1.38542	1.47571	0.05625	0.966242	1	0.38125	0.613847	0.00294785	0.976773	0.913	0.387355	1.83659	0.902057	0.898736	1.34031	0	0	1.01337	0.940625	1.14051	0	0	0	0	0	0	0	0	0	0	0	0	0	0	0	0	0	0	0	0	0	0	0	0	0	0	0	0	0	0	0	0	0	0	0	0	0	0	0	0	0	0	0	0	0	0	0	0	0	0	0	0	0	0	0	0	0	0	0	0	0	0	0	0	0	0	0	0	0	0	0	0	0	0	0	0	0	0	0	0	0	0	0	0	0	0	0	0	0.94	1.15468	0.915052	0.833654	1.30657	0.884583	0.697071	0.07625	0.838125	0.675	0.13933	0.84949	0.853913	0.95	0.8925	1.036	1.1516	0.970833	1.15458	0.961598	0.581681	1.04143	0.905937	1.21179	0.86388	0.947143	0.510714	0.34103	0.947333	1.0625	0.035	0.9925	1.02	1.02083	1.02	0.847935	0.855794	1.28107	0.948	0.925	1.23061	1.04508	0.795	0.786397	1.00528	0.847917	1.01833	0.915	0.956444	0.924623	0.895455	1.35172	0.978261	0.985148	0.9475	1.14065	0.7525	0.642611	0.0541667	1.04062	1.05702	0.981155	1.1475	0.981109	0	1.1875	0.957265	0.095	0.956209	0.7975	1.03125	0.525	1.295	0.526306	0.845457	0.971749	1.04848	0.928125	0.504279	0.74	1.5345	0.991667	1.04133	0.996189	1.00154	1.20144	1.23636	1.19583	0.286512	1.23125	0.981471	1.23	1.17421	0.8496
11551	2	0	0	0	0	1.5	0	0.535316	0.408247	0	2.8	3.24673	1.02423	1.24421	0.367925	0.750903	1.08586	0.868843	1.39535	2.14605	0.932058	1.01818	0	1.2963	1.17353	2.66667	1.29008	0.828571	0.556782	2	0	1.2528	0	1.99746	0.4	9.6	1.18365	2.52571	0	3.2	2.02927	0	1.4	1.37143	0	2.37844	1	0	0.708285	1.41497	1.49633	1.46667	0	1.84042	0.412369	0.581001	1.24267	0	0	1.21	0.466667	1.2198	0	0.922493	1.10559	0.40621	1.66564	4	0.275594	1.38395	1.46667	0.78	0.735484	1.65425	1.07709	0.234985	1.03524	1.12964	0.7	1.06667	0.803084	0.457143	0.884211	1.86593	2.088	2.11339	0.213539	0.751468	2.66667	0.8	3.79077	1.13965	0.587535	3	2.23584	0.8	0	0	1.52315	1.10991	0	1.73333	1.65	0.943657	2.55287	0	1.1152	0.874058	0.758703	1.74545	1.88571	0	0.988235	7.48411	0	1.20381	1.38947	1.42105	0.825274	0.4	1.56004	2.2	1.9891	2.08962	1.23607	1.35038	0.418182	0.575	0	0.278838	1.55056	1.5167	0	1.28	1.08829	1.63542	0.694789	3	0.733333	0	1.6	3.54366	2	0.301017	1.98584	2.61337	2.91429	0.6	1.67463	2.5	1.2	0.317439	1.12276	0.923077	0.388571	1.83333	0.468619	4.88	0.9	1.8	0	2.11429	1.01455	2.5	1.4	0.64	3.33494	0.333333	1.7	1.45147	1.60464	1.54286	0.975	0.633613	0	0.242857	0	3.4103	1.30667	1.6	0	0.8	2.4	1.33333	2	1.0087	0.626191	0	0.96	1.4	0.793939	1.46311	0.8	1.05145	2.2	0.666667	1.15556	1.2	0	0.801117	0.363636	0	0.586957	0.638152	1	0.47037	1.52727	3.18462	1.44444	1.8	1.49666	0.726781	0.72	1.27279	1.2	1.9	0	0	0	0	0	0	2.46667	0.95692	1.65979	0.283722	3.68696	0	0	0.533333	2.64	1	1.17333	2.73631	0.365027	2.69482	1.55762	1.86667	2.86512	2	1.68252	3.6	1.67247	1.888
11552	0.102041	0	1.40816	1.14286	1.31041	1.81122	0.866464	0.728321	0.0104145	0.0281075	0	1.32519	1.2437	1.51295	1.40162	1.17488	0.95567	0.947527	0.957127	1.21902	1.00656	1.24675	0	0.896531	1.19748	1.15646	1.38223	1.60641	1.07947	1.32653	0.642857	0.83094	0.891324	0.880143	1.18367	0.816327	1.40408	1.29854	0.728863	1.26531	2.0411	0.744898	0.77381	0.781341	0	1.3045	1.06122	0.389031	0.481826	1.91309	1.44204	1.42177	0.79052	1.48674	0.960791	0.993038	0.815165	0.0634035	0	1.04388	1.03571	1.0331	0	0	0	0	0	0	0	0	0	0	0	0	0	0	0	0	0	0	0	0	0	0	0	0	0	0	0	0	0	0	0	0	0	0	0	0	0	0	0	0	0	0	0	0	0	0	0	0	0	0	0	0	0	0	0	0	0	0	0	0	0	0	0	0	0	0	0	0	0	0	0	0	0	0	0	0	0	0	0	0	0	0	1.13139	1.23811	1.21924	1.09184	0.920855	0.943878	0.938776	1.26328	1.42064	0.918367	0.971429	1.40306	1.07591	0.0622449	1.30867	1.83673	0.568693	1.34069	1.03526	0.892857	0.904762	0.930612	1.38247	1.32653	1.5034	1.24041	1.1871	1.60058	1.39286	1.22843	0.905192	1.09038	1.15452	0.927973	1.53333	1.05102	0.178571	1.23469	1.13265	1.10544	1.06122	0.964951	1.02235	1.38776	1.2898	1.28571	0.992424	0.917113	1.04082	1.24278	1.0102	1.02891	0.899093	0.877551	0.851216	1.14445	0.844156	1	0.868456	0.911646	1	0.767952	0.954545	1.67123	0.221088	1.49235	1.60356	1.3349	1.21224	1.55852	0	1.06633	0.651201	0	0.780579	0.887755	0	1.53061	0.679592	1.12292	1.10088	1.10015	1.31677	2.20408	2.2454	1.63265	1.39184	1.29252	1.15238	0.855098	1.03362	1.62697	1.5298	1.14286	0.950166	1.60714	1.14457	0.765306	1.42217	1.05959
11570	0	0	2.4	0.8	0	0	0	0.356877	0.204124	0	0	0.231909	0.40969	0.829475	0.122642	1.12635	0.95013	2.0635	1.86047	0.14307	0.233015	0	0	1.00823	0.335294	0	0	0	0	0	0	0	0	1.99746	2	0	0.295914	0.582857	0	0	0	0.486667	0.933333	0.342857	0	0	2.6	0	0.47219	0	0.166259	0	0	0	1.64948	2.25138	1.06515	1.86406	11.2991	2.09	2.21667	0.975842	21.8836	0	0.552795	0	0	0	1.10238	0.922631	0.733333	0.26	0.490323	0.620345	0.718059	1.40991	2.93319	1.35557	0.933333	1.6	1.60617	1.6	1.98947	0	1.16	1.32087	2.77601	0.375734	1.86667	0	0	1.13965	0	0	0	0	1.42401	0	0.913891	0	0.387261	0	0	0.471829	0.510574	0	1.1152	0	0	0	0.628571	2.58989	0.988235	0	0	1.95619	2.77895	2.05263	0.825274	2.8	1.04003	0	0.795639	0.522404	0	2.1606	3.13636	2.875	0.376183	1.11535	0.77528	0	0	0.64	0	1.09028	0.694789	0	0	6	3.73333	4.42958	2	6.02034	1.32389	0.560008	2.33143	2.2	4.09353	0	0.2	0	0.673658	0.692308	3.30286	0	0	0	0.45	0	0	1.5102	1.35273	1	0.466667	1.6	0.416867	1.33333	0	0	0	0	0.65	1.26723	3.09449	1.45714	0	0	0	0.8	0	1.4	0.9	0.666667	0.8	2.01739	0.626191	0	2.24	1	0	2.71721	0.8	2.80387	0.733333	3.5	1.73333	0.4	5.17774	1.86927	1.63636	1.35172	0.978261	0.319076	1.8	0.47037	3.18182	0	0	0	0.74833	0.363391	0.72	0.848527	0	0	0	0	0	0	0	0	0	0	0	0	0	0	0	0	0	0	0	0	0	0	0	0	0	0	0	0	0	0
11576	0	0.28225	1.25	1.75	0	0.625	0.758156	1.00372	0	0.172159	0	0.579773	0.896198	1.03684	0.153302	0.860409	0.933163	2.23999	0.872093	0	0	0.909091	0	0.630144	1.04779	0	0	0	0	0.3125	0	0	0	2.26984	2.125	0	0.554838	0	0.714286	0	0.362369	0.304167	1.3125	0.785714	0	0	1	0	0	0	0.207824	0.366667	0	0.575132	1.03092	1.63407	1.10953	1.94173	0	1.30625	1.53125	1.06733	6.83864	0	0	0	0	0	0	0	0	0.1625	0	0	0	0	0	0	0	0	0	0	0.138158	0	0	0	0	0	0	0	0	0	0	0	0	0	0	0	0	0	0	0.270833	0	0	0	0	0	0	0	0	0	0	0	0	0	0	0	0	0	0	0	0	0	0	0	0	0	0.179688	0	0	0	0	0	0	0	0	0	0	0	0	0	0	0	0	1.34458	0.116668	0.728571	1.375	1.16294	0	0.75	1.1904	0.421036	1.29808	0.242857	0.229167	0	0	0.28125	0	0	2.07653	1.05682	0.625	1.45833	1.6	0.260542	1.45833	0.708333	0.907168	0.501449	0	0.203125	0	1.54725	1.0625	0.392857	0	0	1.25	0	0.75	0.375	0.208333	0.75	0.945652	0.913195	1.51786	1.6	0.75	0.744318	2.09016	0.75	1.53336	1.52778	1.97917	1.26389	2.25	1.0787	1.1683	1.02273	0.844828	0.978261	0.79769	1.375	0.293981	1.90909	0	0	1.40625	0	0.454238	1.125	0.795494	0	0	0	0	0	0	0	0	1.23333	0	0.259343	0.709306	0	0	0	0	0	1.25	1.1	2.13775	1.02664	0.28071	0.243377	0.291667	0	0	0	0	0.174215	0
11580	0.714286	0	0.285714	1.71429	0	0.952381	0	0.254912	0.437408	0	0	1.15955	1.46318	1.62933	0.438005	1.3409	1.74514	0.698178	1.66113	0.613157	0	0.935065	0	0.411523	0.957983	0	1.84297	0	0.795402	0.357143	0	0	0	0.518821	0.571429	0	0.845468	0	0.204082	0	0.828273	0.695238	0.666667	1.22449	0	0.849443	1.57143	0	0.674557	0.168448	1.18757	1.25714	0	2.62917	0.589098	0.933752	1.14123	2.95883	0	0.392857	0.75	1.39406	0	0	0	0	0	0	0	0	0.130952	0	0.175115	0	0.512899	0	0.123243	0	0	0	0.382421	0.326531	0	0	0	0	0.152528	0	0	0	0	0	0.419668	0	0	0	0.339051	0	0	0	0	0	0	0	0	0.409201	0.796569	0	0	0	0	0	0	0	0	0	0.0902256	0	0	0	0	0	0.284157	0	0	0	0	0	0.537405	0	0	0.270839	0	0.457143	0	0	0.744417	0	0	0	0	0	0	0.215012	0	0.133335	0.138776	0.142857	0.132907	0	0.571429	0.680226	1.12276	1.31868	2.49796	0.785714	0.669456	0	0	0	0	0.64723	1.2078	0.357143	1.66667	2.51429	0.297762	1.19048	0.404762	1.29595	0	0.734694	0.928571	0.452581	0.736784	1.73469	0	0.811977	0	1	0	0.714286	1.07143	1.66667	0.857143	0.720497	0.596372	1.38776	1.37143	1.42857	0.850649	1.19438	2	0.751035	1.39683	1.54762	1.65079	0.857143	0.821864	0.572227	1.55844	0.482759	0.838509	2.0512	0.571429	1.67989	0.636364	0.649923	0	0	1.06904	0.259565	1.02857	0.303045	0	2.71429	4.5584	0	0	0	2.35714	0	2.46667	0	1.18557	0.405317	0	0	0	0.380952	0.628571	1.42857	0.838095	0.977255	0.260734	2.56649	0.278146	0.333333	0	2.85714	0.600901	1.71429	0.995516	1.01143
11581	0	0.645143	0	0	0	1.78571	1.73293	0.382369	0.583211	0	0	1.15955	1.02423	0.592482	1.13881	1.69847	0.775616	1.00848	1.3289	1.4307	0.832195	1.45455	0	0	0.838235	1.42857	0	1.77551	2.78391	0	0	0	0	0.25941	1.57143	0	1.47957	1.1102	1.02041	1.14286	1.03534	2.25952	0.666667	1.79592	0	1.27416	1.42857	0	0	0	1.9001	1.04762	0	0.876392	1.7673	1.245	1.64845	0	0	1.1	1.25	1.2198	0	0	0	0	0	0	0	0	0	0	0	0	0	0	0	0	0	0	0	0	0	0	0	0	0	0	0	0	0	0	0	0	0	0	0	0	0	0	0	0	0	0	0	0	0	0	0	0	0	0	0	0	0	0	0	0	0	0	0	0	0	0	0	0	0	0	0	0	0	0	0	0	0	0	0	0	0	0	0	0	0	0	0	0	0	0	0	0	0.571429	0.906968	1.28316	0.494505	1.38776	0	0.334728	0	1.60714	2.14286	0.723792	1.29446	0.24156	0.357143	0.666667	0.685714	0.297762	0	0.404762	1.03676	1.71925	0	1.625	0	1.62093	0	0.44898	0	0	0.571429	0	1.28571	0.428571	1.66667	2	1.08075	1.04365	2.08163	1.14286	0.857143	1.1342	1.19438	2.28571	1.3769	1.04762	0.714286	1.2381	0.571429	0	1.14445	1.16883	1.93103	1.81677	1.36747	0.857143	1.67989	1.90909	0.974885	0	2.25	4.27617	0.778694	0.514286	0.606091	0	0	0	0	0	0	0	0	0	0	0	0	0	0	0	0	0	0	0	0	0	0	0	0	0	0	0	0	0	0
11586	0	0.28225	0	0	0	0.260417	1.13723	0.669145	0	0	0	0	0.320071	0.259211	0.0383255	0.664862	1.65424	2.81695	1.45349	0.402385	0.849532	0.227273	0	1.35031	0.157169	0	0	0	0	0.15625	0	0	0	2.0996	2.3125	0	0.462365	0	1.78571	0	0	0.9125	1.23958	0.321429	0	0	1	0	0	0	0.051956	0.0916667	0	0	0.945012	2.06528	0.665718	0	0	2.2	0.984375	0.686139	0	0	0.172748	0.126941	0	0	0.775108	0.144161	0.744792	1.3	0.306452	0.581573	0.112197	0.954625	1.50973	1.34145	0.583333	1.33333	1.58944	1.64286	1.58882	0.0833005	0.7975	0.74299	1.66827	0.410959	1.75	0	0	0.35614	0	0	0	0.25	0.445004	0.46875	0.475985	0	0.121019	1.08333	0.171875	0.147446	0	0.179025	0	0.136572	0	0	0	2.06014	0.823529	0	0.136196	1.64583	2.25	0.246711	0	1.5	1.8688	0	0.745911	0.326503	0	2.53196	2.67898	1.97656	0.470229	0.871369	0.605687	0	0	0.3	0	0.596248	0.325682	0	0.6875	1.875	0.583333	0.553697	1.875	3.19831	0.879147	0.116668	0.546429	1.4375	2.26772	1.40625	0.6875	0.595198	0.350863	1.44231	0.0607143	0.114583	0	0	0	0.375	0	0.84949	0.739776	0.625	0.145833	0.6	0.130271	0.729167	0	0.453584	0	0	0.40625	0	1.67618	1.29018	0	0	0	1.625	0	1.1875	0.375	0	0.125	1.49728	0.978423	0.151786	1.5	1.0625	0.744318	1.37167	1.625	1.58813	1.22222	2.86458	1.26389	1.75	2.51696	0.667598	1.47727	0.211207	0.978261	0.997113	1.125	0.587963	2.54545	0.142171	0	0	0.233853	0	0.7875	0	0	1.78125	0	2.375	2.73203	0	0	0	4.1625	0	0	0	0	0	0	0	0	0	0	0	0	0	0	0	0	0	0	0	0	0.295
11588	0	0	0.666667	0.666667	0.129717	0	0	0.297398	0	0	0	0.128838	0	0.460819	0.204403	0.34764	3.31791	6.03363	3.7037	0	0.51781	0.40404	0	1.44033	0	0	0	0	0	0	0	0.696001	0	4.4388	3.88889	0	0.328793	0.107937	4.60317	0	0	0.405556	0.907407	0.0634921	0	0.660678	1.66667	0	0.918147	0.131015	0.0923662	0.162963	8.60789	0	1.22183	3.10674	0.59175	0	0	4.70556	1.10185	0	0	0	0	0	0	0	0	0	0	0	0	0	0	0	0	0	0	0	0	0	0	0	0	0	0	0	0	0	0	0	0	0	0	0	0	0	0	0	0	0	0	0	0	0	0	0	0	0	0	0	0	0	0	0	0	0	0	0	0	0	0	0	0	0	0	0	0	0	0	0	0	0	0	0	0	0	0	0	0	0	0	0	0	0	0	0	0	0	0.777778	1.05813	0.249503	2.30769	15.327	0	0.260344	0	0	0	0	1.5102	1.50304	0.833333	1.2963	0.177778	0	0.185185	0	0.201593	0	0	0.180556	0	3.43833	0.269841	0	0	0	1.22222	0	0.666667	0.166667	0	0.222222	4.343	1.04365	0	1.95556	0.555556	0.441077	2.09016	1.11111	4.08897	2.03704	8.88889	3.20988	4.66667	5.43343	0.89013	2.82828	1.12644	3.36957	0.886323	0.888889	0.261317	7	0	0	0.25	0	0	0.2	0	0.666667	3.16667	7.09085	4.22222	6.07117	6.44444	1.83333	0	17.5407	0	0.461054	0.315247	0.512077	0	0.679164	0	0	0.185185	4.56296	5.13059	2.33212	0	0.432671	0.259259	0	0	0	0	0	0
11592	2.61364	1.6935	0	0	0	1.53409	0.413539	1.11524	1.6933	0	0	1.42308	0.931115	1.08397	2.18804	0.95285	1.26478	1.11074	1.05708	1.21935	1.35043	1.07438	0	0.932941	1.61932	1.51515	2.4922	0.941558	1.5185	2.32955	0.954545	1.42364	2.69423	0.990476	1.04545	0.909091	0.941544	0	0.941558	2	0.592968	1.13371	1.16667	1.37662	0	1.08111	0.931818	2.77273	0	0	1.56813	1.23333	0	0.0348565	0.671661	0.957332	0.968318	0.0235362	0	1.1375	1.08712	1.16436	1.24339	2.30623	1.25635	1.24633	1.13566	3.18182	1.40929	1.31056	1.10417	0.975	1.00293	1.05741	1.63195	1.25503	0.882309	0.847234	1.35227	0.666667	0.821336	0.883117	0.854067	0.545239	0.58	0.630415	0.655177	1.15282	1.12121	2.45455	1.47692	1.55407	1.7359	1.02273	1.77851	1.27273	1.05183	0.988636	1.28083	1.00901	1.40822	1.18182	1.125	1.44766	1.33445	0.781202	1.64745	1.78785	2.93135	2.24793	1	0.722386	0.748663	0.971963	0.990519	0.769481	0.84689	0.0538278	0.0312604	1.22727	0.768203	2	1.08496	0.831098	0	0.79795	1.06921	0.620739	1.32519	0.950585	0.7929	0.991026	1.38206	1.12727	1.66954	1.61064	1.14482	0.454545	0.5	0.681818	0.333333	0.201344	0.113636	0.991988	1.10951	0.890922	0.838961	0.704545	0.824627	1.02273	1.20455	0.793597	0.663451	0.944056	0	1.33333	2.60936	3.18864	0.971591	1.43182	1.15149	0.892393	0.845458	0.568182	0.689394	0.909091	1.13691	0.871212	0.708333	1.36075	1.18524	0.935065	1.32955	0.648014	0.398533	0.855519	2.14286	2.38979	1.11364	1.25	2.38636	0.659091	1.05682	1.09848	1.36364	1.31818	0.925055	0.827922	0.909091	1.38636	1.26309	0.926323	0.909091	0.776639	0.916667	0.871212	0.820707	0.772727	0.457629	1.21381	1.03306	0.998433	0.822628	0.833949	1	1.33628	1.15702	1.80944	1.47727	1.32955	1.10549	0.991065	0.736364	0.723176	3.68182	0.431818	0	0	0.745098	0	0.375	0	0.112121	1.19615	0	0	0	0	0	0	0	0	0	0	0	0	0	0	0	0	0	0	0	0.911818
11605	0	0.0728387	0	0	0	0.0268817	0.391306	0.402926	0	0.133284	0	0	0.165198	0.401359	0.0197809	0.403711	1.68571	2.41735	2.12553	0.0230758	0.37583	0.187683	0	1.13832	0.0811195	0	0	0	0	0	0	0	0	2.60666	2.45161	0	0.334096	4.91982	3.31797	0	0	0.353226	1.65591	0.294931	0.0806452	0	1.3871	0	0	0	0	0	0	0	1.15286	2.31932	0.973524	0	0	2.21774	0.846774	0.472181	0	0	0	0.131036	0	0	0.844562	0.0744057	0.680108	0.629032	0.0395421	0.633685	0.115816	1.06122	1.94804	1.27541	0.526882	2.4086	2.7633	1.76959	1.9966	0.171975	0.336774	1.4487	2.51425	1.03024	2.66667	0	0	0	0	0	0	0	0.30624	0.241935	0.835277	0	0.43723	0.27957	0	0	0	0	0.0899352	0	0	0	0.0506912	2.01267	1.3814	0	0.281179	1.38341	2.40407	1.40068	0.0443696	1.29032	1.09035	0	0.513315	0.589811	0	1.91666	3.50733	0.695565	0.182024	0.449739	1.9382	0.0611573	0	0.0516129	0	0.131889	0.39222	0	1.65591	20.8065	13.3763	7.14448	10.9677	3.39858	1.52141	0	0.689401	2.48387	5.64211	0	0.322581	0.614398	0.0724363	1.82382	6.01659	0	0	0	0	0	0	0.77946	1.03637	0.806452	1.43011	0.412903	0.0672367	0.376344	0	0.117054	0	0	0.0524194	0.306587	2.9614	0.0391705	0	0	0	1.19355	0	0.741935	0.290323	0	0.0645161	2.96914	0.740656	0.391705	0.825806	0.451613	0.768328	2.09016	0.645161	1.24365	1.85305	2.74194	2.7957	1.74194	3.34048	0.818346	1.55425	1.19911	1.67251	1.23513	1	1.82079	2.83284	0	0	0.0725806	0	0	1.04516	0.0684296	0	2.75806	0	3.67742	6.69787	0	7.45161	0.967742	9.30968	0	0.133854	0.366093	0.148668	0	0	0	0	0.16129	2.93333	3.86173	1.82514	0.217324	0.0628071	0.225806	0	0	0	0	0	0
11606	0	1.29029	0.761905	1.04762	0	1.54762	1.15528	0.807223	1.50663	0	0	1.60128	0.487727	1.28371	1.51842	1.3111	1.38965	0.82747	0.812108	0.374707	0.0369864	1.10823	2.64264	0.823045	0.997899	0.952381	0.921485	1.18367	1.1931	1.30952	0.5	0	0	0.951172	1.09524	0.761905	1.47957	0	1.22449	0.380952	0.690227	0.695238	0.777778	1.41497	0	1.41574	1.2381	1.81548	0	0	1.38549	1.46667	0	1.24155	0.654554	1.33146	1.22577	3.00815	0	1.30952	1.08333	0.929373	0	0	0	0	0	0	0	0	0	0	0	0	0	0	0	0	0	0	0	0	0	0	0	0	0	0	0	0	0	0	0	0	0	0	0	0	0	0	0	0	0	0	0	0	0	0	0	0	0	0	0	0	0	0	0	0	0	0	0	0	0	0	0	0	0	0	0	0	0	0	0	0	0	0	0	0	0	0	0	0	0	0	1.02444	0.888902	0.786395	0.666667	0.841744	1.07143	1.04762	1.05813	1.39009	1.0989	0.370068	0.785714	0.669456	0	1.07143	1.42857	0.482528	1.15063	0.966238	0.595238	1.66667	1.52381	1.19105	1.42857	2.02381	1.20956	1.3372	1.59184	1.31548	0.754302	0.736784	0.751701	0.897959	1.08264	1.24444	1.09524	1	1	0.928571	0.714286	1.04762	1.0207	0.844861	0.693878	1.14286	0.809524	1.41775	0.995316	0.857143	1.5438	1.22222	1.07143	1.03175	1.04762	1.50675	0.82655	1.25541	0.965517	1.30435	0.987617	0.714286	1.11993	1.06061	0.758244	0.687831	1.17857	1.06904	1.29782	1.11429	1.21218	0.285714	0.452381	0	0	0	0	0	0	0.352381	1.13919	1.18557	0.810635	1.75569	1.44643	0.29107	0.888889	1.3619	1.5873	1.32698	0.732941	1.12985	0.962435	1.39073	0.888889	0	0	0	0	0	0
11611	0	1.64218	0.909091	1.27273	0	1.59091	1.65416	0.729976	1.29897	0	0	1.26496	1.30356	0.754068	1.56089	1.36528	1.04884	1.03669	0.634249	0.780382	0.0353052	1.65289	0	1.96409	0.990642	2.12121	1.1728	2.25974	2.27774	1.13636	0	2.27782	1.13441	1.32063	1.18182	0.727273	0.538025	0	0.519481	1.81818	1.05417	0.442424	1.27273	1.45455	0	1.89194	1.36364	1.38636	0	0	1.28473	2.13333	0	1.53369	1.49952	0.957332	1.2104	3.76579	0	1	1.59091	1.77426	0	0	0	0	0	0	0	0	0	0	0	0	0	0	0	0	0	0	0	0	0	0	0	0	0	0	0	0	0	0	0	0	0	0	0	0	0	0	0	0	0	0	0	0	0	0	0	0	0	0	0	0	0	0	0	0	0	0	0	0	0	0	0	0	0	0	0	0	0	0	0	0	0	0	0	0	0	0	0	0	0	0	0.902654	1.3576	1.41299	1.18182	1.18408	0.681818	1	1.01003	0.408277	1.36364	0.0883117	2	1.91708	0	2.04545	3	0.921189	0.961039	0.768599	0.681818	0.848485	0.727273	1.13691	1.36364	1.80303	0.494819	1.09407	1.4026	0.886364	0.288006	0.75018	1.21429	1.14286	2.06685	3.26667	0.909091	1.59091	0.636364	1.36364	1.06061	2.36364	0.802372	0.759019	1.32468	0.872727	1	1.80441	0.950075	0.545455	1.35414	1	0.984848	0.525253	1.45455	1.30751	1.3352	1.07438	1.22884	0.355731	1.01524	0.636364	0.855219	0.867769	0.620381	1.31313	2.45455	0.6803	2.14731	1.14545	1.54278	0.545455	0	0	0	0	0	0	0	0.448485	1.73986	2.07474	0.644823	1.67589	1.22727	2.7784	0.969697	1.2	1.51515	0.933333	0.621889	0.995529	1.02076	0.531005	2.12121	0	0	0	0	0	0
11612	2.14286	0.322571	0	0	0	1.78571	6.06525	1.52947	0.874816	0	0	1.65649	0.292636	2.81429	1.75202	1.51968	1.06647	1.00848	1.10742	1.22631	1.10959	1.03896	0	1.23457	1.55672	0.47619	2.76445	0	1.98851	1.07143	0	3.57943	0.891324	1.68617	0.285714	2.28571	0.634101	0	1.63265	0	1.86361	0.869048	1.5	1.55102	0	0.424722	1.28571	2.17857	0	0	1.18757	1.67619	0	0	1.27638	1.50438	1.64845	0	0	0.707143	0.583333	0.348515	0	2.63569	2.36912	1.45075	3.27179	5	0.393706	0.988533	1.57143	0.742857	1.05069	1.92011	0.512899	2.51769	1.47892	0.322756	0.833333	0.761905	0.956053	0.816327	1.73684	1.33281	1.16	0.566087	1.37275	1.4761	1.14286	1.71429	0	0	0.419668	0.714286	2.55525	0.285714	1.86478	1.28571	0.870372	1.58559	2.21292	0.928571	0.785714	1.34808	4.01165	3.27361	1.59314	0.936491	1.62579	4.15584	2.02041	0.168175	0.941176	0.763685	1.24522	1.61224	0.631579	0.338346	0	1.71429	0.928597	1.57143	0.85247	1.49258	0	0.192911	0.448052	0.205357	1.34351	1.19502	0	0.541679	1.24104	0.685714	0.777351	0.778773	1.24069	0	0.52381	1.42857	0.380952	0	0	1.93511	2.36409	1.86669	2.22041	1.85714	1.46198	2.14286	0.857143	0.680226	1.44355	0.32967	0	0.261905	1.33891	0	1.28571	1.28571	0	0.431487	0.724679	2.14286	1.33333	1.6	0.297762	0.47619	1.61905	0.777573	2.86542	0	0.696429	1.81032	0	1.04082	0.897959	1.21796	1.4	1	1	0.285714	0.857143	0.238095	0.857143	1.26087	1.04365	1.04082	1.37143	1	0.5671	0	1.71429	0.876208	0	0.714286	1.03175	0.285714	0.821864	0.762969	0.519481	0	1.39752	0.683735	1.14286	1.34392	0.727273	0.649923	0	0	2.67261	0.51913	0.771429	3.3335	0	0	0	0	0	0	0	0	0.352381	4.10109	2.66753	2.22925	1.31677	0.964286	6.11247	1.52381	2.51429	0.952381	1.46667	0.488627	1.5644	1.92487	0.834437	3	0	0	0	0	0	0
11614	2.71845	0	2.87379	2.36893	3.83106	0.92233	1.35438	1.46389	2.02142	1.1767	0.0679612	1.45225	1.29271	1.57037	1.33358	1.36693	0.948812	1.07024	1.18913	1.36819	1.19901	0.656664	0	1.33545	1.58695	2.03883	1.7535	1.52843	2.1082	2.16019	2.14078	1.27713	2.05956	0.907937	0.980583	1.78641	1.07736	0.0471567	1.12344	1.28155	2.01238	0	0	0	1.69903	1.52982	0.805825	3.18325	0	0	0.556888	1.65178	0.752145	2.2633	1.18773	0.913103	1.16339	0.0201086	42.7831	1.09466	1.2233	1.06585	0.531156	1.29866	1.66375	1.59724	2.34483	2.23301	1.24419	1.61236	1.65534	1.19903	1.44003	1.15436	1.51629	0.935376	1.11398	0.987068	1.26861	0.906149	1.00061	1.27601	1.23403	1.44927	1.35146	1.09004	0.953669	1.24029	0.893204	1.98058	1.65616	1.05113	1.76831	1.60194	1.97535	1.20388	1.23276	1.57282	0.990788	1.45474	1.44753	1.43042	1.52184	1.39716	1.61103	1.52954	1.40753	1.93057	2.02566	2.37246	1.57143	1.01721	0.671616	1.60893	1.45981	1.0884	0.950434	1.12672	1.06832	1.45631	0.997115	3.15049	0.984893	2.05411	1.32007	1.27171	1.10635	1.63289	1.26003	1.35358	1.01614	1.58296	2.40376	1.39806	1.2415	1.29669	1.28165	1.79612	1.24595	0.0970874	1.26861	0.946123	1.21359	1.37357	2.32163	2.67318	2.43329	1.98058	1.54456	2.74272	1.41748	1.279	1.16637	0.952203	0.0471567	1.47735	1.79713	2.66505	1.6165	2.06796	1.22974	1.07034	1.182	1.26214	1.01942	1.44466	1.82127	1.05178	1.18285	1.35635	1.86948	1.24827	1.46723	1.19956	1.13164	1.19071	1.22053	2.17972	1.90291	0.912621	2.68447	1.03883	1.15049	1.56958	1.26214	1.01604	1.35776	1.62691	1.41359	1.4466	0.770815	1.14655	1.2233	0.986797	0.973031	1.01942	0.981661	0.815534	0.837822	1.02408	1.11209	1.31235	0.959266	1.03777	0.941748	1.18734	0.9391	2.07597	1.96332	1.59466	1.45307	1.12898	1.1534	1.68882	2.85437	0.645631	0	0.368932	0.954883	1.12621	0.320388	0	1.24531	2.09036	0	0	0	0	0	0	0	0	0	0	0	0	0	0	0	0	0	0	0	1.30602
11641	0.405405	0.183081	0.783784	0.513514	0.331304	0.574324	0.491777	0.807797	0.482725	0	0	0.407408	0.650522	1.1069	0.762366	0.854067	1.09136	1.37224	1.38278	0.531679	0.00524808	0.727273	0	0.982927	0.67965	0.045045	0.0871675	0.279923	0.413824	0.236486	0	0.169298	0.0843144	1.31283	1.09459	0.108108	0.619819	1.96911	1.60232	0	0.607213	0.624775	0.851351	0.571429	0.439189	0.321411	1.04054	0.103041	0	0	0.640322	0.376577	1.0469	0.0621764	1.06807	1.27094	1.01957	2.12716	0.763454	1.21149	0.788288	0.824191	0	0.436314	0.672318	0.631273	0.534581	0.405405	0.76347	0.436379	0.966216	1.00135	0.596338	0.852275	0.752022	1.14317	1.21245	0.931194	0.725225	1.08108	1.19377	0.988417	1.15007	0.720437	0.971892	0.963878	1.61597	1.15513	1.22523	0.432432	0.292723	0.770033	0.436681	0.0675676	0.241712	1	0.753701	0.891892	0.967407	0.637448	0.732656	0.849099	0.668919	0.414444	0.241488	0.658039	0.640485	0.501993	0.153791	0.117936	0.637066	1.06586	1.0461	0.216721	1.47239	1.16924	1.55334	1.05619	0.687728	1	1.38788	0.0743243	1.02143	1.02363	1.46156	1.51461	1.49754	0.932432	0.813369	1.11158	0.916716	0.640498	0.704372	0.735135	0.845632	0.791928	0.610288	0.405405	0.247748	0.878378	1.56757	0.359155	0.405405	1.30169	1.85613	0.706317	1.61467	2.08108	2.70304	1.14865	0.743243	0.815045	0.758624	1.13825	1.81158	0.322072	0.158317	0	0.182432	0.283784	0.0684668	0.795918	1.00541	1.08108	0.725225	0.713514	0.450668	0.585586	0.842342	1.02976	0.379475	0.590734	0.461149	0.642176	1.56119	0.787645	0.297297	0.0768086	0.220721	1.10811	0.141892	0.797297	0.831081	0.495495	0.918919	1.72092	0.916721	0.951737	1.03784	0.918919	1.26065	1.0592	1	1.24327	1.15616	1.70045	1.21021	1.51351	1.67149	1.01042	1.15479	1.36999	1.03114	1.12108	1.12162	1.748	1.41892	0.430354	0	0.243243	0.657317	0.491068	0.851351	0.372664	0.243243	1.54054	0	0	0.443031	0.391892	0.668919	0	1	0.19397	0.532704	1.22691	0.560517	0.273649	0.495606	0.288288	0.594595	0.698198	1.30811	1.66397	1.04822	0.606941	0.631466	0.504505	0.193589	0.135135	0.208421	0.121622	0.244843	0.159459
11674	0.740132	1.01016	1.20395	0.960526	0.952395	0.901864	0.997573	1.12405	0.9199	1.54037	1.83059	0.926873	1.02423	1.33357	0.893589	1.06831	0.977812	0.980664	1.07099	1.06832	1.08204	1.19139	0.365102	0.833875	0.918199	0.383772	0.806299	0.885808	0.604401	0.509868	0.587171	0.309079	0.225763	1.05129	0.924342	1.07895	0.676513	1.2015	1.06203	0.0657895	0.581698	0.560307	0.57182	0.659774	0	0.909519	0.851974	0.802632	0	0	0	0	0	1.20071	1.13718	1.01293	1.03362	0	0.185841	0.886513	0.765625	0.874726	0	0.955873	0.863742	1.11574	0.972537	0.625	0.92469	1.11535	1.14885	1.09901	1.05242	1.20056	1.07473	1.02806	1.07838	0.995871	1.23191	1.22807	1.16676	0.913534	1.05436	1.13113	1.10276	1.13404	1.16955	1.25142	1.17544	0.986842	1.01538	1.16214	0.869706	0.707237	0.897278	1.22368	1.05005	1.08553	1.21752	0.93101	1	1.01919	1.24836	1.00108	1.01611	1.08357	1.09135	1.10695	0.386838	0.191388	1.00282	1.09203	1.09985	0.5803	0.982047	0	1.01593	0.942694	1.08136	1	0.915157	0.6875	1.02072	1.13417	1.31129	1.18602	1.17614	1.34766	1.13845	0.564097	0.962724	1.0103	0.843007	1.03684	1.15452	0.815918	0.954192	0.970395	0.651316	0.0493421	0.359649	0.407987	0.148026	0.678278	0.800215	0.672378	0.955451	1.10855	1.00074	1.01974	0.917763	1.04421	0.949178	0.895749	1.44117	0.681469	0.570359	0	0.814145	0.661184	0.249994	1.21711	0.828772	0.921053	0.936404	1.16842	0.877616	0.942982	1.11842	0.913136	0.725782	0.955827	0.940789	0.990021	1.05525	0.946664	0.661654	0.345891	1.04232	0.993421	0.702303	1.03947	0.794408	0.800439	1.01316	0.933209	0.916628	0.902726	1.07895	0.990132	1.13606	1.01758	1.00658	1.03473	1.05336	1.01151	0.917032	1.09211	0.747518	1.03653	1.00478	0.978221	1.02653	1.12831	1.01974	1.16819	0.918959	0.710853	0.237573	0.828947	1.2185	1.00411	0.947368	0.893186	0.828947	0.4375	0	0.5	1.00654	0.0953947	0.379934	0.0986842	1.07105	0.708247	0.975948	0.998628	1.03089	0.888158	0.623312	0.745614	1.25197	0.756579	0.892544	1.22639	0.9636	1.06374	0.806988	0.744518	0	0	0	0	0	0
11685	4.19954	0	0	0	0	2.42459	0.408102	1.14681	1.12481	0	0	0.293249	1.23097	0.902126	1.37438	0.174223	1.81239	0.676579	0.931671	0.434853	0.550549	0.332419	0	0.987511	1.05411	1.46945	0.359187	0.682466	1.10452	1.46752	2.29002	1.00282	0.144763	0.97956	0.944316	2.07889	1.90525	1.77832	1.72025	2.87703	1.97075	1.58929	1.24517	0.689427	0	2.97305	1.44084	0.831497	0	0	0.864085	0.792885	0	0.00711687	0.819635	1.01355	2.1233	0	0.13108	0.953248	0.925754	1.1915	0	0	0	0	0	0	0	0	0	0	0	0	0	0	0	0	0	0	0	0	0	0	0	0	0	0	0	0	0	0	0	0	0	0	0	0	0	0	0	0	0	0	0	0	0	0	0	0	0	0	0	0	0	0	0	0	0	0	0	0	0	0	0	0	0	0	0	0	0	0	0	0	0	0	0	0	0	0	0	0	0	0	0	0	0	0	0	0	0.897912	0.839629	0.851841	1.15385	1.69944	0.991106	1.41347	0	1.17459	0.633411	0.999202	0.900516	1.68307	0.933875	1.56458	1.44408	0.831801	1.07115	0.420727	0.681955	1.05176	1.09778	0.75406	1.12463	1.39527	1.03397	1.07922	2.38695	0.576025	0.988399	3.23202	0.937355	1.23898	1.10209	1.80974	0.822052	0.753076	0.518396	0.686775	0.863109	1.28025	1.15662	1.2529	0.416758	0.541634	0.299691	0.988657	0.241299	0.353726	0.393433	0.812065	3.30874	1.38228	0.747719	1.05336	0.654808	1.31555	0.844448	0.9719	0.929234	2.04011	0.657644	0.927146	0.890855	0	0	0	0	0	0	0	0	0	0	0	0	0	0	0	0	0	0	0	0	0	0	0	0	0	0	0	0	0	0
11690	0.0625	0	1.325	1.25	1.21123	1.86458	1.74376	0.802974	1.41611	0.0172159	0	1.33348	0.985818	1.30902	1.33373	0.98556	0.678664	0.638057	1.12403	1.23398	1.07284	1.19091	0.693694	0.954218	1.67647	1.875	1.45134	1.65714	1.18316	2.3125	0.39375	1.566	0.467945	0.805794	0.8125	1.3	1.29462	0.704286	0.589286	1.5	2.39164	0.775625	0.554167	0.621429	0.03125	2.30411	1.175	0.571875	0.442678	0.913832	1.51711	1.66833	0.968387	1.15026	0.781783	0.626392	0.73229	0.0388347	0	0.598125	0.721875	0.823366	0	0	0	0	0	0	0	0	0	0	0	0	0	0	0	0	0	0	0	0	0	0	0	0	0	0	0	0	0	0	0	0	0	0	0	0	0	0	0	0	0	0	0	0	0	0	0	0	0	0	0	0	0	0	0	0	0	0	0	0	0	0	0	0	0	0	0	0	0	0	0	0	0	0	0	0	0	0	0	0	0	0	1.14806	1.15502	0.898571	0.9375	0.941978	0.625	1.175	1.15072	1.05259	0.706731	0.886429	1.74167	0.995816	1.14375	2.16562	1.7625	0.949976	1.17041	1.05682	1.28125	0.9625	1.24	1.64142	1.4375	1.52292	1.40611	1.50435	1.47857	1.25937	1.42563	0.876773	1.29018	2.00357	1.56306	2.65417	1.025	0.39375	0.9625	1.3125	1.22917	1.025	0.53587	0.965378	1.60893	1.1	1.275	0.868371	0.901383	0.925	0.963829	1.14583	0.864583	0.866667	1	0.575305	1.06816	0.977273	1.01379	1.02717	0.658095	1.1	0.911343	0.636364	1.42171	0.722222	1.32187	1.73051	1.74882	1.1025	1.48492	0.375	0.59375	0.39886	0	0.546405	0	0	0.375	0.524167	2.15307	1.29671	1.45408	1.44022	2.3625	1.45171	2.6	2.0625	1.58333	0.788333	0.91923	0.912568	1.31934	1.50894	1.19583	1.88023	1.28125	0.823735	1.3125	1.42857	1.2685
11733	1.98745	0	0	0	1.06731	1.07915	1.20544	1.2095	1.06973	0	0	1.05281	1.02637	1.27328	1.23924	1.13892	0.965463	0.890655	1.08495	1.17778	0	1.11982	0	1.14955	0.990801	0.481172	0.89064	0.927376	0.716361	0.538703	0.527197	0.615917	0.09137	0.99911	0.920502	0.435146	0.962648	0.0386133	0.959354	0.0167364	1.35244	1.21667	1.22036	0.766288	0.0104603	0.976504	0.832636	1.11663	0	0	1.10955	0.972664	0.162073	0.805345	0.980598	0.89566	1.07146	3.49458	0	0.913598	1.02022	1.07179	0	1.14829	0.977221	1.20673	1.20219	0.878661	1.27131	1.02783	0.978033	1.1749	1.07707	1.15503	1.15671	1.10118	0.875336	1.1131	1.11541	1.00976	0.926851	1.05678	1.02202	1.01215	1.08234	0.980981	0.953778	1.02384	0.864714	0.979079	1.05362	0.476841	1.07551	0.899582	1.09921	1.05439	1.05758	1.14226	1.20131	1.03328	1.32868	1.1196	1.08734	1.1697	1.22837	1.05468	1.20735	1.05143	0.0793622	0.730316	1.33473	0.930941	1.09574	0.771673	1.18987	1.05144	1.02532	0.990971	1.40711	1.159	1.09062	1.43828	1.19429	1	0.543041	1.0481	0.916413	1.04956	1.16869	1.05877	0.997483	1.0352	1.10863	1.08117	1.07008	1.03782	1.17373	1.20293	1.1583	0.774059	0.423989	1.1491	0.679916	1.15243	1.80893	1.89208	0.989719	2.00209	1.5162	0.774059	1.11297	1.08912	1.08753	0.837625	1.11775	0.866806	0.490187	0	0.917887	0.891213	0.180191	1.09	0.905596	1.14017	0.864017	1.09456	1.15554	0.948396	1.26848	1.09316	0.688181	0.9737	1.09467	1.01405	0.865336	0.990735	0.552301	0.594544	0.9841	0.960251	0.00732218	0.974895	1.05439	0.951883	1.05021	0.9839	1.04365	1.41243	1.04435	1.00837	0.830481	1.01447	1.12134	1.00819	0.751743	0.889121	1.01534	0.891213	0.962853	1	1.03842	0.89785	0.720393	1.0113	0.947699	1.00864	0.860023	0.770934	0	0.979079	1.00978	1.15175	1.15607	0.958587	0.0753138	0.635983	0.534039	1.43096	0.663002	0.606695	0.621339	0	0.645049	0.81078	1.06775	0.985311	1.07022	0.473065	0.933495	0.887029	0.478661	1.02162	0.724128	0.887298	1.15885	1.05237	1.33603	1.20572	0.0149849	0.915272	1.05011	0.935146	1.06424	0.335732
11778	1	0	0	0	0	1	1.21305	1.07063	1.22474	1.65272	1.4	0.695727	1.43392	0.829475	0.613208	1.62696	0.271466	0.868843	1.08527	1.00149	0	1.89091	0	0.720165	1.17353	0	0	0	0	0	2.1	2.5056	0	1.27111	0.4	1.6	0	1.36	1.42857	0.8	0.869686	0.486667	0.933333	1.82857	0	0.59461	2	0	0	0	0.166259	0.586667	0	1.84042	1.23711	0.944127	0.532575	1.65695	0	1.32	1.75	1.46376	0	0.922493	0.552795	1.62484	0.832821	1	1.65356	0	2.2	1.04	0.245161	0.620345	2.51321	1.17492	0.517622	1.35557	1.63333	1.06667	1.60617	0.685714	1.54737	1.06625	0.928	1.32087	0.213539	1.31507	0.266667	0.8	0	1.13965	0.587535	1	1.3415	2	0.712007	0.6	1.21852	3.32973	1.54904	1.73333	1.1	1.88731	2.0423	0	2.23039	2.18515	0.758703	0	0.628571	0.941778	0.329412	0	0.435828	0.601905	1.51579	0.789474	0.825274	0.8	2.86008	0	0.795639	0.522404	0.618033	0.540151	0.209091	1.15	1.50473	0.557676	1.9382	1.13753	0.868726	0.96	3.26487	2.7257	1.73697	1	0	0	1.06667	0	0	1.50508	0.49646	1.30669	1.74857	2	2.41891	0.5	1	1.90463	1.12276	0.692308	0.971429	1.83333	0.468619	0	0.45	1.2	0	0.906122	0.676367	0	0.466667	1.6	1.2506	1.66667	0.566667	0.725735	0	1.02857	0.65	1.26723	1.0315	0.971429	0	1.70515	0.653333	1.4	0	0.6	1.5	1.66667	1.6	1.76522	1.25238	1.94286	1.28	1.4	0.793939	0.836066	1.2	1.05145	1.46667	0.833333	0.866667	0.8	0.575305	1.60223	0.545455	1.35172	1.56522	0.638152	1.2	1.41111	1.14545	1.36484	0	2.25	0	1.45356	1.44	1.27279	0	0	0	0	0	0	0	0	0.493333	1.91384	0.829897	0.851167	0.921739	0	0	1.06667	0.88	1.33333	0.586667	1.36816	0.365027	0.449136	1.55762	1.4	1.43256	1	0.560841	0.6	1.67247	0.472
11797	0	0.354008	0	0	0	0.278955	0.899507	0.94134	0.211908	0	0	0.481506	0.902708	0.891861	0.631396	1.01552	1.04675	1.13668	1.14308	0.745662	1.00381	0.992296	0.23515	0.79035	0.490155	0.0282486	0	0.368644	0.129758	0.0105932	0	0.0530848	0	1.20802	1.16949	0	0.620667	1.30484	1.27724	0.0169492	0.2641	1.07232	1.17161	0.983051	0.741525	0.390528	1	0	0	0	0.553023	0.254802	0	0.0324933	1.19692	1.09861	0.917713	0	0	0.848305	0.739054	0.739117	0.231818	0	0	0	0	0	0	0	0	0	0	0	0	0	0	0	0	0	0	0	0	0	0	0	0	0	0	0	0	0	0	0	0	0	0	0	0	0	0	0	0	0	0	0	0	0	0	0	0	0	0	0	0	0	0	0	0	0	0	0	0	0	0	0	0	0	0	0	0	0	0	0	0	0	0	0	0	0	0	0	0	0	0.76783	0.387576	0.971429	1.13136	1.0565	1.88559	0.851695	0.928105	0.704106	1.19785	1.46949	0.240819	0.0297851	0	0.257415	0.254237	0	0.934279	0.831129	1.00636	0.988701	0.969492	0.50342	0.769774	0.540254	0.868729	0.118988	0.566586	0.426907	0.724897	1.18885	1.08051	0.0133172	0.0240841	0.138418	1.04661	0.029661	0.826271	0.641949	0.416667	0.508475	1.09525	1.03923	0.874697	1.02373	0.995763	0.756934	0.987514	0.949153	1.28461	0.983992	1.05226	1.13842	1.23729	0.99947	0.905217	1.04777	0.730275	0.899503	0.953172	1	0.996547	1.0678	0.125303	0	0.514831	0.412215	0.615916	0.861864	0.719091	0	0	0	0	0	0	0	0	0	0	0	0	0	0	0	0	0	0	0	0	0	0	0	0	0	0	0	0	0	0
11805	0	0.698607	0.0220994	0.0110497	0	0.819521	0.837741	1.02035	0.642821	0	0	0.672664	1.01291	0.681682	0.755499	1.26188	1.12111	1.24206	1.20348	0.885295	1.02775	1.31793	0.306605	1.06632	0.852129	0.128913	0	0.572218	0.261472	0.0966851	0.174033	0.276862	0	1.28917	1.16022	0.220994	0.882837	1.36322	1.21547	0.287293	0.488498	1.39816	1.16667	1.23441	0	0.509197	0.961326	0.0842541	0	0	0.757811	0.729282	0	0.39825	1.31381	0.938911	0.818968	0.0057215	0	1.18204	0.88628	1.05132	0	0	0	0	0	0	0	0	0	0	0	0	0	0	0	0	0.00644567	0	0.00739488	0	0	0	0.0128177	0	0	0	0	0	0	0	0	0	0	0	0	0.0165746	0	0	0	0	0	0	0	0	0	0	0	0	0	0	0	0	0	0.0041568	0	0	0	0	0	0	0	0	0	0	0.00577599	0	0	0	0	0	0	0	0	0	0	0	0	0	0.00736648	0	0	0	0	0.0103132	0.010734	0.0110497	0	0	0.801105	0.938286	0.887045	1.0646	1.27735	0.46593	0.22007	0	0.385359	0.331492	0.0559839	0.992897	0.840787	1.54696	0.773481	0.769061	0.737003	0.883978	0.798343	1.05252	0.332453	0.823994	0.808011	0.84015	1.04859	1.18074	0.243094	0.078506	0.487293	1.00552	0.251381	1.03315	0.762431	0.690608	0.928177	1.17031	0.911033	1.3015	0.998895	1	0.965009	1.0855	1.18232	1.17635	1.12093	1.17864	1.02947	1.19337	1.11247	1.15078	1.06981	0.933511	0.956642	1.12823	1.24309	1.01351	1.03717	0.301622	0.0798036	0.584254	0.826884	0.803073	1.00442	0.738359	0	0	0	0	0	0	0	0	0	0	0	0	0	0	0	0	0.0121547	0.0092081	0	0	0	0	0.032271	0.0128913	0	0	0	0	0	0
11822	0.803571	0	2.28571	1.89286	2.00135	0.47123	0.938669	1.09931	0.80799	0	0	0.70401	0.871812	0.944268	1.03661	1.06527	1.09071	1.07312	1.31045	0.425804	0.931596	1	0.660661	0.797325	0.898109	0.257937	0.460742	0.986395	0.331418	0.297619	0.25	0.261	0.111415	1.33488	1.21429	0.142857	0.933537	1.74048	1.59864	0.190476	0.923179	0	0	0	1.19048	0.831746	0.928571	0.272321	0	0	0.831296	0.637302	0	0.0456454	0.625917	1.02669	0.575899	0.0308212	0	1.07708	0.958333	0.842244	0.325649	0.823655	1.00359	0.942988	0.0991453	0.0297619	1.1237	0.782589	0.987599	1.1375	0.0145929	1.22469	0.865518	1.12597	1.33	1.12292	1.15972	1.09524	1.32254	1.12925	1	0.856805	1.03571	0.935616	1.60154	0.989656	1.24603	0.428571	0.676923	1.05146	0.716933	0.327381	0.55896	1.08333	0.988899	0.794643	1.1333	0.644144	1.07188	0.980159	0.916667	0.631913	0.835761	0.920702	1.0289	0.845443	0.203224	0.155844	0.776361	1.42248	0.852941	0.286382	1.33602	0.989739	1.60902	0.996241	0.94972	1.39286	1.20718	0.720238	0.911669	1.22827	0	1.5674	1.50595	1.09524	0.974046	1.00415	1.10754	0.270839	0.439534	0.752381	0.761156	0.973466	0.961538	0.14881	0.56746	0.803571	1.70635	0.421865	1.36905	0.92276	1.75337	1.36669	1.9949	2.40476	2.55292	0.77381	0.934524	0.963653	0.695044	1.19505	1.06395	0.731151	0.404463	0.072619	0.669643	0.678571	0.060316	1.24052	0.764939	1.04167	1.04167	1.01905	0.607932	0.962302	0.809524	0.961166	0.3343	0.765306	0.677083	0.829732	1.39375	0.975765	0.280612	0.186078	0.427778	1.16667	0.0208333	0.97619	1.01786	0.575397	0.761905	1.17831	0.944256	1.05527	1.3619	1.14286	0.82702	1.10729	1.32143	1.18914	1.17857	1.56746	0.89418	1.34524	1.33553	1.06498	1.04978	0.583333	1.07725	1.01611	1.31548	0.867945	1.45455	0.568683	0.0429894	0.870536	0.77951	0.735433	1.275	1.06066	0.107143	1.3006	1.1396	0.22619	1.30096	0.863095	0.294643	0.714286	1.0131	0.427197	0.790378	1.03018	0.877847	0.683036	0.509373	0.539683	0.969048	0.813492	1.23095	1.20121	1.22219	0.775295	1.17053	0.958333	0.426357	0.967262	1.08496	1.03571	0.90426	1.09571
11825	0	0	0.965517	1.31034	1.24797	1.92529	0.836586	1.19985	1.58372	0	0	1.35947	0.988908	1.53739	1.90306	1.27308	0.982893	0.749003	0.695001	1.38137	1.17846	1.05329	1.91364	1.06783	1.27181	1.95402	2.66913	2	1.91994	1.98276	1.44828	1.08	1.72118	0.657471	1	0.827586	1.42855	1.50739	0.8867	2.48276	1.34951	0.671264	0.724138	0.650246	0	1.12771	1.10345	0.788793	0	0	1.14661	1.51724	0	0.264428	0.73468	0.914075	0.918232	0	0	0.872414	0.885057	1.05155	5.65956	0	0	0	0	0	0	0	0	0	0	0	0	0	0	0	0	0	0	0	0	0	0	0	0	0	0	0	0	0	0	0	0	0	0	0	0	0	0	0	0	0	0	0	0	0	0	0	0	0	0	0	0	0	0	0	0	0	0	0	0	0	0	0	0	0	0	0	0	0	0	0	0	0	0	0	0	0	0	0	0	0	0.884497	1.19082	0.971429	0.827586	1.15492	1.03448	0.758621	0.985155	0.813035	1.11406	0.0669951	1.58046	1.85832	1.47241	1.39655	2.7931	1.04825	0.937368	1.45769	0.862069	1.12644	1.10345	1.07811	1.03448	1.85632	0.813323	1.24498	1.15271	1.17672	0.983193	1.1382	0.795567	2.16749	1.95994	2.47816	0.862069	0.362069	1.10345	1.24138	1.26437	0.896552	0.826087	1.00766	1.17241	1.04828	1.24138	1.09509	0.720746	0.965517	0.876208	1.30651	1.17816	0.64751	0.827586	0.892714	0.690618	0.752351	2.33056	0.978261	0.825197	1.31034	1.29757	1.03135	2.58849	1.7433	1.08621	1.41925	0.939803	0.931034	0.950935	1.24138	0.982759	0	1.31034	0	3	0.568966	0	1.44598	1.31989	1.71703	0.880517	1.43028	2.67672	0.8431	1.74713	1.97241	1.37931	1.06207	0.825612	1.10138	1.239	1.54419	1.68966	0	0	0	0	0	0
11830	2	0	0	0	0	1.58333	0.606525	0	0	0	0	1.39145	0.614536	0.829475	0.122642	1.2515	0.678664	0.705935	1.24031	1.2161	1.47576	1.01818	0	0.792181	1.50882	1.33333	3.2252	0.414286	0.278391	0.75	0	1.2528	0.623927	1.18032	1.6	0.8	1.62753	1.55429	0.428571	1.2	1.30453	3.40667	0.816667	1.54286	0	0.891915	0.7	0	1.29852	2.00454	1.16381	1.61333	0	3.22074	0.824738	0.798877	0.7101	0	0	1.87	0.466667	0.487921	5.47091	0	1.10559	1.62484	1.66564	1.5	1.79136	1.15329	1.28333	2.08	0.980645	1.24069	2.15418	1.5274	0.776432	1.01668	0.933333	1.6	0.803084	0.914286	1.10526	1.73265	1.044	1.58504	0.213539	1.78474	1.46667	0.8	0.270769	0	1.17507	1	0.447168	1.8	1.89869	0.9	1.52315	1.66486	0.968153	3.25	2.2	0.235914	0.765861	1.14576	0.836398	1.5296	1.13805	1.16364	1.41429	1.41267	1.31765	1.60374	0.871656	0.526667	1.07368	0.868421	0.825274	1.6	1.17003	0.55	1.39237	1.82842	0.618033	1.48541	1.04545	1.15	0.752366	0.697095	1.16292	1.5167	1.30309	1.28	0.816219	1.09028	0.868486	0	0.366667	0	2.26667	1.32887	1	0.602034	1.57212	1.86669	2.33143	2.4	1.95373	1	1.4	1.26976	2.13325	0.807692	0	1.65	1.17155	0	2.025	0.9	0.506654	1.66122	1.35273	0.5	0.233333	1.44	0.416867	1.16667	1.13333	1.81434	1.20348	1.28571	1.625	1.26723	0.515749	0.971429	1.25714	0.284192	2.28667	0.7	1.05	1	1.2	1.16667	0.6	0.630435	0.626191	2.18571	1.28	0.9	1.38939	0.522541	1.6	0.876208	1.22222	0.833333	1.3	2.4	1.15061	0.667598	1.54545	1.01379	1.17391	0.957228	1.4	1.41111	0.827273	1.13737	0.722222	0.45	0.374165	1.63526	1.08	1.90919	0	0	0	0	0	0	0	0	2.46667	0	1.03737	0.851167	0.46087	1.0125	1.83374	0.8	1.1	1	0.44	1.19714	0.821311	2.24568	1.36291	1.16667	0	1	1.12168	1.5	1.81184	0.944
11834	0	0.781615	1.07692	0.923077	0	0.897436	1.16639	1.06377	1.57018	0	0	1.02575	1.49695	1.19636	0.919811	1.13117	1.12241	0.939854	0.954085	0.522756	0.0149368	0.811189	0	0.803261	1.35407	1.41026	3.72138	0.637363	1.6061	2.11538	0.807692	0.481847	3.59958	1.1873	0.769231	3.07692	1.93482	0	0.659341	0.615385	1.00348	0.561538	0.717949	1.40659	0	0.457392	0.923077	2.34615	0.0454029	0	1.24694	1.52308	0	1.88761	0.925186	0.670386	1.1266	2.98728	0	1.16346	0.717949	0.985225	0	0	0	0	0	0	0	0	0	0	0	0	0	0	0	0	0	0	0	0	0	0	0	0	0	0	0	0	0	0	0	0	0	0	0	0	0	0	0	0	0	0	0	0	0	0	0	0	0	0	0	0	0	0	0	0	0	0	0	0	0	0	0	0	0	0	0	0	0	0	0	0	0	0	0	0	0	0	0	0	0	0	0	0	0	0	0	0	0.807692	0.915689	1.12276	0.931953	1.23297	1.12821	1.35179	0.469231	1.29808	2.07692	0.779468	0.697017	0.910494	0.480769	0.358974	0.861538	1.04217	0.833333	0.980769	1.04673	1.69721	0.791209	1.0625	0.609244	0.634768	0.747253	1.57143	1.96748	1.00513	1	2.96154	1.30769	1.38462	0.512821	1.38462	1.26087	0.92323	1.49451	1.04615	0.576923	0.458042	0.964691	1.07692	0.977309	0.940171	0.769231	0.888889	0.769231	1.10636	0.308122	0.909091	1.55968	1.01589	1.04313	0.961538	0.542735	0.881119	1.6623	3.88889	1.29808	1.15128	1.39766	1.10769	0.571124	3.92308	0.365385	0	0	0.420312	0	0.634615	0	0.189744	0.552069	0.797978	0.491058	2.12709	2.59615	1.41057	1.33333	1.60769	0.833333	0.394872	0.591991	0.701975	1.20921	1.57259	0.807692	0	0	0	0	0	0
11835	1.5437	1.11127	0	0	0	1.31901	2.00737	1.16289	1.21416	0	0	1.14065	1.13651	1.52316	0.968595	1.06573	0.889201	0.886059	0.897387	1.1329	1.2012	1.12162	0	0.894071	1.03767	0.476049	0.844762	1.14159	0.899099	0.756296	0.703111	0.736833	0.171926	0.927575	0.84	0.0758519	1.11746	0.00633228	0.725503	0.0485926	0.700473	1.36303	1.26035	1.48453	0	1.0562	0.881778	0.0722963	0	0	1.06628	1.20028	0	1.70818	0.964434	0.87204	1.31921	0	0	0.927585	0.87284	0.996804	0.145891	1.10973	1.10805	1.19877	1.05552	0.682963	1.04807	1.22676	1.20783	1.09393	1.10086	1.06393	1.15741	0.960826	0.940665	0.947563	1.10859	1.0003	0.9986	0.952889	1.01651	1.11956	1.15725	1.14475	0.979432	1.1709	0.881778	1.05956	1.22829	1.2916	1.17942	0.791111	1.00629	1.1597	1.19441	1.18089	1.02491	1.16088	1.14974	1.06568	1.28415	1.16594	1.29875	1.05156	1.18293	1.22368	0.719362	0.456835	1.23247	0.884573	1.01264	0.68743	1.05826	0.949449	0.864	0.101754	0.0489051	0.942222	0.885951	1.25156	1.00545	0.857517	0.00183121	0.875444	0.873535	1.16661	1.18205	1.06537	0.927464	1.19145	1	1.23259	1.34061	0.9756	1.25011	0.0651852	1.08316	0.896296	0.402568	0.942352	0.819259	0.743846	1.89317	2.09844	1.93796	1.86193	1.47643	2.27556	1.01452	1.11974	1.02795	0.881368	1.19651	0.975062	0.683143	0.0343407	1.01667	0.897778	0.141113	0.993826	0.908837	1.04296	0.943704	1.0003	1.09435	0.97037	1.14677	1.00366	0.815394	1.06057	1.02219	1.13487	0.864319	1.06533	0.587598	0.427761	1.09179	0.909926	0.0155556	0.921185	1.01911	1.08889	1.08622	0.873456	0.8878	1.34561	1.05339	1.05452	0.992718	0.873534	0.914963	0.887891	0.928889	0.87037	0.983506	0.812444	0.888952	0.916241	0.909091	1.1755	0.903188	1.02152	0.889185	1.0829	0.837926	0.760266	0.0556379	1.076	1.19954	1.21399	1.024	1.06914	0.0124444	1.40741	0.822539	0.180148	1.17862	0.970963	0.924	1.04	1.37037	0.715918	0.915346	1.00879	1.02279	0.904	0.891063	0.930765	1.43994	1.07951	0.964741	0.933894	1.0283	1.14047	1.27263	1.14143	0.324713	1.30667	0.994558	1.28711	1.16907	1.03351
11840	0	0	0	0	0	0.258065	0.547829	0.679218	0.0921849	0	0	0.366566	0.60132	0.401359	0.197809	0.976981	1.21722	1.88133	1.56039	0.42921	0.779221	0.642815	0	1.03146	0.29203	0.0215054	0	0.187097	0.0898035	0.0967742	0	0.040413	0	1.58157	1.63226	0	0.668192	3.21512	2.4977	0.0774194	0.261841	1.07538	1.38495	0.611982	0	0.153448	1	0.0983871	0.00761596	0	0.273523	0.151398	0	0.197895	1.10408	1.66335	1.02506	0.0334062	0	2.04742	1.06129	0.842057	0	0	0	0	0	0	0	0	0	0	0	0	0	0	0	0	0	0	0	0	0	0	0	0	0	0	0	0	0	0	0	0	0	0	0	0	0	0	0	0	0	0	0	0	0	0	0	0	0	0	0	0	0	0	0	0	0	0	0	0	0	0	0	0	0	0	0	0	0	0	0	0	0	0	0	0	0	0	0	0	0	0	0	0	0	0	0	0	0.574194	0.870397	0.492567	1.57072	3.78544	0.0827957	0.060467	0	0.101613	0.0580645	0.0653747	1.00355	0.785458	0.887097	0.91828	0.588387	0.322736	0.612903	0.274194	0.807672	0	0.248848	0.272581	0.735809	1.82342	0.940092	0.0202765	0.018335	0.126452	0.954839	0.0677419	0.916129	0.56129	0.0967742	0.296774	1.62693	0.89552	0.752074	0.949677	0.909677	0.691496	1.44289	1.1871	1.63936	0.993548	1.97312	1.42581	1.29032	2.02285	1.0337	1.43109	0.675862	1.71669	0.967521	1.16129	1.25938	2.08974	0.0587027	0.046595	0.304839	0.168978	0.211001	0.603871	0.246347	0	0	0	0	0	0	0	0	0	0	0	0	0	0	0	0	0	0	0	0	0	0	0	0	0	0	0	0	0	0
11843	0	0.161286	0	0	0	0	1.2997	0.382369	0.0729013	0	0	0.165649	0.146318	0.666542	0.262803	0.804538	4.94455	20.7514	7.14286	0	0.638016	0.311688	7.92793	1.64609	0.239496	0	0.460742	0	0	0	0	0	0	9.59819	7.85714	0	0.422734	0.208163	25.6122	0.285714	0	0.521429	1.66667	0.44898	0	0	2	0	0	0	0.118757	0.209524	0	0.219098	2.25821	10.6603	1.64845	0	0	14.4179	1.33333	0.609901	0	0	0	0.29015	0.148718	0	0.590558	0	0.654762	0.464286	0.262673	0.369253	0.25645	0.755308	5.36108	1.37171	0.5	3.61905	5.73632	3.59184	3.31579	0.476003	0.58	1.50957	5.03342	1.14062	10.9524	0	0	0	0	0	0.159703	0.142857	0.254288	0	0.32639	0.198198	0.414923	0.154762	0.392857	0	0.182348	0	0.398285	0	0	0	0	6.81107	2.58824	0	0.155653	2.2034	11.594	0.225564	0.0982469	0.571429	1.67147	0	0.85247	0.559719	0	21.8954	26.8084	0.308036	0.268702	0.497925	1.79976	0	0	0	0.194338	0.29204	0.620347	0	2.09524	25	17.8095	36.3858	30	46.0126	1.18205	0.266671	0.971429	5.64286	31.4989	0.535714	0.785714	0.566855	0.0801973	1.8956	65.3633	0.130952	0	0	0	0	0	0.755102	1.32858	0.714286	1.16667	0	0	0.119048	0	0.388786	0	0.367347	0	0.226291	12.5253	1.04082	0	0	0	0.928571	0	0.571429	0.428571	0	0	8.37578	0.820012	0.346939	1.14286	0.785714	0.708874	1.04508	1.28571	4.5688	0.960317	23.2738	4.12698	10.5714	18.6974	1.3352	1.94805	1.2069	6.28882	1.70934	1	4.03175	25.3182	0	0	0	0	0.259565	0.128571	0.151523	0	99.0714	66.0969	5.42857	56.9823	58	45.9643	51.4286	86.6857	0	0	0.607976	0	0.241071	0	0.190476	0	0.119048	8.8	11.6049	2.60734	0	0.278146	0.333333	0	0.357143	0.701051	0.428571	0.0995516	0
11845	0	0	0	0	0	0.113636	0.551386	0.892193	0.0463918	0	0	0.105413	0.698336	1.22536	0.334477	1.02396	1.14139	1.90059	1.79704	0.422707	0.0176526	0.694215	0	1.24392	0.152406	0	0	0.188312	0.126541	0	0	0	0	2.06349	1.45455	0	0.269012	0	1.42857	0	0	0.718939	1.59091	0.649351	0.454545	0	1.22727	0	0	0	0.226717	0.133333	0	0.418278	0.905962	1.4525	1.08936	2.58898	0	1.375	0.715909	0.609901	0	0	0	0	0	0	0	0	0	0	0	0	0	0	0	0	0	0	0	0	0	0	0	0	0	0	0	0	0	0	0	0	0	0	0	0	0	0	0	0	0	0	0	0	0	0	0	0	0	0	0	0	0	0	0	0	0	0	0	0	0	0	0	0	0	0	0	0	0	0	0	0	0	0	0	0	0	0	0	0	0	0	0.0376106	0	0	0	0	0	1.09091	0.865742	0.357243	0.996503	0.132468	0.0833333	0	0	0.102273	0.136364	0	1.16698	1.61406	1.36364	0.636364	0.218182	0.189485	0.681818	0.386364	0.989638	0	0	0.295455	0.576012	1.87545	0.883117	0.142857	0	0	0.954545	0	0.954545	0.681818	0.227273	0.363636	2.00593	0.996213	1.1039	0.945455	1.13636	0.902204	1.09259	1.09091	0.995691	0.777778	2.04545	1.57576	1.63636	1.30751	0.667598	1.03306	1.84326	1.11166	0.942725	1.22727	2.24495	1.47521	0	0	0.306818	0.34015	0.330355	0.818182	0.289271	0	2.15909	0	0	1.98693	0	1.5	0	3.92424	0.217482	0	0.967235	0.209486	0	0	0	0.5	0.30303	1.8	1.24378	1.61773	0.408306	0	0.424242	0	0	0	0	0	0
11850	0	0.265647	0	0	0	0.294118	0.713558	0.472338	0	0	0	0.136417	0.722983	0.73189	0	1.10427	0.918192	2.93873	1.59599	0.336635	0.708181	0.770053	0	0.97434	0.295848	0	0	0	0.163759	0	0	0	0	1.81587	2.29412	0	0.609234	3.54286	2.10084	0	0.25579	0.787255	1.37255	1.14286	0	0	0.588235	0.448529	0	0	0.146699	0.172549	0	0.631517	1.49585	1.96515	1.04426	0.0609171	0	1.35882	0.995098	0.574024	0	0	0	0	0	0	0	0	0	0	0	0	0	0	0	0	0	0	0	0	0	0	0	0	0	0	0	0	0	0	0	0	0	0	0	0	0	0	0	0	0	0	0	0	0	0	0	0	0	0	0	0	0	0	0	0	0	0	0	0	0	0	0	0	0	0	0	0	0	0	0	0	0	0	0	0	0	0	0	0	0	0	0	0	0	0	0	0	0.764706	0.65355	0.198135	1.42534	3.82857	0	0.275658	0	0	0.529412	0	0.888355	0.895191	1.17647	0.27451	0.658824	0.122608	0.882353	0.333333	0.640354	0	0	0.0955882	0.559071	1.09217	0.928571	0	0	0	1.23529	0	0.529412	0.529412	0.0980392	0.235294	0.964194	0.859478	1	0.752941	0.764706	0.583779	1.59836	0.352941	0.876208	1.5098	2.5	1.78431	1.76471	1.86128	0.942491	0.855615	1.39148	2.30179	0.844613	0.882353	2.35185	1.75936	0	0	0.397059	0	0.320639	0.317647	0.249567	0	0	0	0	0	0	0	0	0	0	0	0	0	0	0	0	0	0	0	0	0	0	0	0	0	0	0	0	0	0
11853	0	1.38668	0	0	0	1.3902	1.94088	0.00419856	0	0	0	1.46785	1.19051	1.58088	1.13119	1.16758	1.0172	1.03367	0.975832	1.48456	1.34235	1.12428	0.783466	1.17429	1.30567	1.58431	1.56327	1.74487	1.36248	2.70588	1.45765	1.63601	1.90848	1.00621	0.901176	1.69412	1.12447	1.00114	1.02857	2.93647	0.832171	1.33404	1.14745	1.52605	0.0176471	0.986353	0.788235	3.60618	1.54989	1.8561	1.35355	1.61506	0	2.0822	0.997771	0.89628	1.52463	0	0	1.04306	0.978627	1.17388	0	0	0	0	0	0	0	0	0	0	0	0	0	0.00552905	0	0	0	0	0	0	0	0	0	0	0	0	0	0	0	0.0134076	0	0	0	0	0	0	0	0	0	0	0	0	0	0	0	0	0	0	0	0	0	0	0	0	0	0	0	0	0	0	0	0	0	0	0.00491979	0	0.00885137	0	0	0	0.0102203	0	0	0	0	0	0	0	0	0	0	0	0.0038938	0	0	0	0.00437811	0	1.06824	1.20253	1.15975	0.784615	0.0731429	1.42784	1.96269	0	1.32882	1.68	2.00277	0.93455	0.799704	0.858824	1.04863	1.08047	1.08386	0.976471	1.07333	0.943455	1.47249	0.925714	1.22353	1.09578	0.808209	1.02	1.58992	2.17992	1.42965	1.06353	3.03882	0.995294	1.01647	1.39608	1.25176	0.895959	0.960159	1.59429	1.08424	1.09882	1.14421	1.00082	1.05412	0.929811	0.842614	0.85098	0.941438	0.790588	0.940792	1.03046	0.909091	1.00187	0.798721	0.953475	0.807059	1.13996	0.86246	1.65922	1.97124	1.28118	1.27656	1.19705	1.08847	1.33269	5.33647	1.22941	0.525557	1.07294	0.951388	0.545882	1.39765	0.211765	2.072	1.63239	1.04958	0.954642	1.07355	2.81912	1.55329	1.96392	1.35624	1.21176	0.997333	0.93759	0.873918	1.26287	0.618465	1.27373	1.55053	1.32941	1.07549	1.25647	1.21336	1.03285
11854	0	1.02074	0	0	0	1.51826	0.913941	1.44218	1.69171	0	0	1.35016	0.968104	1.15047	0.285604	1.16578	0.678664	1.08605	0.828289	1.35231	1.17039	1.00623	0.760212	0.976662	1.33199	1.87215	0	1.24853	1.90679	2.32877	0.863014	0.772275	0	1.05719	0.739726	1.09589	1.09448	1.1045	1.09589	2.30137	1.23106	1.15	1.34247	1.56556	0	2.15852	0.794521	2.4024	0	0	1.22986	1.78813	0	3.86573	0.856748	0.905327	1.38615	0.0709309	0	1.08493	0.974886	1.10283	0	0	0	0	0	0	0	0	0	0	0	0	0	0	0	0	0	0	0	0	0	0	0	0	0	0	0	0	0	0	0	0	0	0	0	0	0	0	0	0	0	0	0	0	0	0	0	0	0	0	0	0	0	0	0	0	0	0	0	0	0	0	0	0	0	0	0	0	0	0	0	0	0	0	0	0	0	0	0	0	0	0	0.0113347	0	0	0	0	0	1.0411	1.19583	1.06124	0.806112	1.43718	1.53196	2.05422	0.0835616	1.01712	2.42466	1.24928	0.993011	0.903367	1.06164	1.08676	0.657534	1.71315	1.0274	1.59132	0.994157	1.37383	0.986301	1.60274	2.08311	0.960847	1.11448	1.33464	1.36256	1.65571	1.13699	1.96575	1.26027	1.0274	1.43836	1.9726	0.742704	1.2581	1.69667	1.18356	1.24658	0.92445	0.887604	0.821918	1.04425	1.07154	1.22146	0.949772	1.31507	0.551662	1.06084	0.896638	0.833255	0.951459	0.830472	0.780822	0.934297	1.02864	1.33991	1.38508	0.770548	1.69143	1.4685	1.20822	0.958952	0	0	0	0	0	0	0	0	0.03379	0	0	0	0	0.0462329	0	0	0.030137	0	0	0	0.0250019	0	0	0	0	0	0	0	0	0
11856	0	1.24579	0	0	0	1.04885	2.30061	0.0307653	0	0	0	0.719718	1.1655	1.35862	1.40615	1.13283	0.819077	0.870716	1.02914	1.12236	1.17846	1.17868	0	0.968497	0.953854	0.517241	0.222427	1	0.527983	0.474138	0.181034	1.08	0	0.986207	0.948276	0	0.892843	0	0.591133	0.0689655	0.849694	1.5523	0.885057	1.51724	0	0.871412	0.913793	0.262931	1.62824	1.03683	0.874294	0.733333	1.33571	0.0264428	0.936125	0.957901	0.918232	0.0535651	0	0.625862	0.95546	0.98846	0	0	0	0	0	0	0	0	0	0	0	0	0	0	0	0	0	0	0	0	0	0	0	0	0	0	0	0	0	0	0	0	0	0	0	0	0	0	0	0	0	0	0	0	0	0	0	0	0	0	0	0	0	0	0	0	0	0	0	0	0	0	0	0	0	0	0	0	0	0	0	0	0	0	0	0	0	0	0	0	0	0	0	0	0	0	0	0	1.41379	0.985155	1.18084	0.71618	0.82069	0.885057	0.363584	0.105172	1.35776	0.62069	0.174708	1.14567	1.137	1.2931	1.56897	0.910345	1.04217	0.948276	1.51437	1.12614	0.484158	1.72906	1.12069	1.47479	0.782516	0.858374	0.325123	0.489986	1.01379	1	0	0.913793	0.956897	1.03448	1.06897	0.804348	0.971675	1.0468	0.965517	0.982759	0.752874	0.66669	1.06897	0.876208	0.927203	1.04885	0.971264	0.896552	0.694333	0.851763	0.924765	1.39834	0.961394	0.605144	1.12069	0.405492	0.778997	0.862829	0	1.08621	0.774134	1.53501	0.9	1.28011	0	0.982759	1.1003	0	0.942078	1	0.853448	0	0.68046	0.494959	0.786971	1.05173	1.03298	0.814655	1.15926	0.965517	1.74483	1.40805	0.986207	0.855098	1.11711	1.27772	1.47705	0.844828	0.617482	1.55172	1.13619	1.2931	1.46581	1.13931
11862	0.0138889	0	1.17222	1.3	1.63119	0.865741	1.2299	1.51177	1.30412	2.21511	2.28472	1.41722	1.18924	1.71367	0.613208	1.18371	1.01046	0.972923	1.12618	1.39891	1.32797	1.42626	0	0.942215	1.28064	1	1.37967	1.42698	1.32236	0.965278	0.933333	1.305	0.277301	1.16519	0.944444	0.844444	1.23297	0.0593651	1.08333	1.42222	1.836	0.855046	0.719444	0.668254	2.21528	1.48653	0.930556	0.232986	0	0	0	0.684444	0.430394	3.65528	1.18365	0.546706	1.40294	0	0.313864	0.960972	0.956019	1.24013	0.303939	0	0	0	0	0	0	0	0	0	0	0	0	0	0	0	0	0	0	0	0	0	0	0	0	0	0	0	0	0	0	0	0	0	0	0	0	0	0	0	0	0	0	0	0	0	0	0	0	0	0	0	0	0	0	0	0	0	0	0	0	0	0	0	0	0	0	0	0	0	0	0	0	0	0	0	0	0	0	0	0	0	1.11244	1.23668	0.979524	0.888889	0.889	2.23611	1.27778	1.17276	1.24128	1.02244	0.0269841	1.1713	1.08694	0	1.56875	1.525	0.309622	1.04456	1.11319	1.17361	1.1537	1.07556	1.33166	1.14815	1.38519	1.15916	0.724316	1.05	1.20972	1.18803	0.965597	1.05238	1.16111	0.923623	1.48815	0.916667	1.11806	1.09444	1.09167	1.31019	1.33333	0.973671	1.01466	1.40317	0.964444	1.09444	1.10821	0.940574	1.14444	0.980866	1.04228	0.997685	1.08735	0.905556	0.974822	1.13121	1.06818	1.06073	0.945652	1.037	0.883333	1.1106	0.875	1.04258	0.280864	1.5625	1.40312	1.50908	1.295	1.47314	0.383333	0.290278	0	0	0	0	0	0	0	0	0	0	0	0	0	0	0	0	0	0	0	0	0	0	0	0	0	0	0	0
11869	0	0	1.07692	0.769231	0.493922	0	1.39967	0	0	0	0	0.267587	0.945439	0.677936	0.660377	1.08303	0.678664	1.23225	1.19261	0.522756	0.911147	1.28671	0	1.19104	0.451357	0	0	0.637363	0.107073	0	0	0.240924	0	1.04762	1.11538	0	0.682878	0	0.769231	0	0.61324	0.561538	0.628205	0.703297	1.82692	0.800437	0.769231	0	1.08967	0.589569	0.383675	0.225641	0	0.766843	1.16309	1.13128	1.16074	0	0	0.740385	0.740385	0.844478	0	0	0	0	0	0	0	0	0	0	0	0	0	0	0	0	0	0	0	0	0	0.0512618	0	0	0	0	0	0	0	0	0	0	0	0	0	0	0	0	0	0	0	0	0	0	0	0	0	0	0	0	0	0	0	0	0	0	0	0	0	0	0	0	0	0	0	0	0	0	0	0	0	0	0	0	0	0	0	0	0	0	0	0	0	0	0	0	0	0	0.846154	0.976735	0.690931	0.798817	2.31648	0.282051	0.270357	0	0.259615	0.115385	0	1.04553	1.43078	1.25	0.448718	0.430769	0.561168	0.512821	0.653846	0.907168	0.154292	0.593407	0.6875	0.609244	1.50757	0.747253	0.120879	0	0.125641	1.5	0.403846	1.11538	0.75	0.576923	0.461538	0.824415	1.20421	0.747253	0.738462	0.923077	0.992424	0.683323	0.461538	1.34801	0.893162	1.3141	1.27778	1.53846	1.5489	1.3352	0.839161	0.909814	1.39214	1.77946	1.61538	1.08547	1.2972	0.0874896	0	0.778846	0.431729	0.559063	0.692308	0.815891	0	1.09615	0	0	0	1.11538	3.80769	0	2.65641	0	0.957573	1.03668	0.354515	0.259615	0	0.102564	1.01538	0.448718	1.18462	0.920875	0.912568	0.690979	0.748854	1.25641	0	0.384615	0.215708	0.461538	0.214419	0.0907692
11876	0	0	0.25	1	0	0.416667	0.758156	1.11524	0.255155	0	0	0.289886	1.02423	0.648027	0.306604	1.2515	1.52699	2.17211	1.74419	0.625931	0.339813	0.909091	0	1.53035	0.523897	0	0	0	0	0	0	0	0	1.02143	2.25	0	0.369892	0	1.42857	0	1.08711	0.608333	0.875	0.857143	0	0	0.875	0	0	0	0.623472	0	0	0.383421	1.20274	1.63407	2.10811	1.42394	0	0.9625	1.3125	1.06733	0	0	0.345497	0.761645	0.260256	0	1.20572	0.864966	1.94792	0.8125	0.612903	0.516954	0.673181	0.734327	1.29405	0.564822	1.02083	2	1.00386	1.57143	1.79605	0.499803	0.435	1.8162	1.735	1.17417	1.83333	0	0	0	0	0	0	1	0.890009	0.75	1.71355	0.346847	0.726115	0.541667	0.34375	0	0.638218	0.358051	0.348499	0.273143	0	0	0.589286	1.17722	1.23529	0	0.272393	0.658333	1.18421	0.0986842	0.171932	0.75	0.812523	0.6875	1.24319	1.30601	0	2.19436	1.56818	1.25781	1.88092	0.522822	0.48455	0.473969	0	0.2	0.680182	1.02214	0.217122	0	0.458333	2.5	0.833333	1.10739	0.625	1.69322	1.55144	0.70001	1.45714	1.875	2.90734	0.625	0.5	0.198399	0.982418	1.73077	0.121429	0.916667	0	0	0.5625	0	0	0.943878	0.634094	0.3125	0.291667	0.6	0.781627	1.45833	0.354167	0.453584	0	1.28571	0.609375	0.792017	1.54725	0.455357	0	0.35524	0	1.625	0	1.125	1.3125	0.625	0	2.99457	1.43502	1.21429	1	0.625	1.48864	0.130635	1.25	1.53336	0.916667	2.08333	1.08333	1.75	2.51696	0.333799	1.25	1.26724	1.34511	0.598268	1.5	1.17593	1.43182	0	0	0	0.935412	0	1.35	0.265165	0	0	0	0	0	3.625	0	0	2.46667	0	0	0.886632	0	0	0.764059	0.333333	0	0.625	1.28333	0.427549	1.82514	0.28071	0.243377	0.291667	0	0	0	0	0	0
11888	0.0260417	0.5645	0	0	0	0.729167	0.884515	0.920074	0.393363	0	0	0.380476	0.778839	0.572424	0.613208	0.866927	1.07455	1.08605	1.12242	0.849478	0.778738	0.82197	0	0.843943	0.72909	0.0173611	0	0.949405	0.246492	0.0520833	0.0546875	0.1305	0	1.3619	1.05729	0.0416667	1.03262	1.44196	1.50298	0.0833333	0.332172	1.18498	1.17882	1.11607	0.0390625	0.464539	1.04167	0.0397135	0.0061483	0	0.502241	0.297917	0.806989	0.423361	0.998706	1.12153	1.1835	0.0053937	0.588496	1.05417	0.820312	0.965677	0.284943	0	0	0	0	0	0	0	0	0	0	0	0	0	0	0	0	0	0	0	0	0	0	0	0	0	0	0	0	0	0	0	0	0	0	0	0	0	0	0	0	0	0	0	0	0	0	0	0	0	0	0	0	0	0	0	0	0	0	0	0	0	0	0	0	0	0	0	0	0	0	0	0	0	0	0	0	0	0	0	0	0	0	0	0	0	0	0	0.802083	0.83493	0.736813	0.877404	2.21101	0.486979	0.097629	0	0.246094	0.25	0	1.01467	0.933527	0.859375	0.802083	0.833333	0.575364	0.807292	0.693576	0.944967	0.208937	0.629464	0.457031	0.907519	1.13357	1.04985	0	0.0592066	0.238194	1.14583	0.182292	1.03125	0.898438	0.590278	0.645833	1.09669	1.01104	0.771577	0.8	0.885417	1.08546	1.05053	1.01042	0.857954	1.17766	1.1849	1.09086	1.05208	1.15361	0.758002	0.852273	1.88326	0.978261	1.13006	0.90625	1.5679	1.09044	0.0829329	0	0.585938	0.409243	0.463702	0.946875	0.585572	0	0	0	0	0	0	0	0	0	0	0	0	0	0	0	0	0	0	0	0	0	0	0	0	0	0	0	0	0	0
11896	0	0.861433	0	0	0	1.31985	0.806362	1.10364	1.09731	0	0	1.24668	0.917659	0.791118	1.01374	1.12852	0.87481	0.910276	0.828964	1.23636	1.13813	1.02575	0	1.02405	1.09988	0.597303	0	1.50867	0.868966	0.708092	0.546243	0.39829	0	0.850206	0.901734	0.693642	1.01774	1.30273	0.949628	0.67052	0.703792	1.31513	1.26782	1.37737	0.0433526	1.23734	0.745665	0.396676	0	0	1.12441	1.2632	0.447809	1.56028	1.03291	0.877379	1.2006	0.0179582	0.326564	0.86474	0.819364	1.00828	0	0	0	0	0	0	0	0	0	0	0	0	0	0	0	0	0	0	0	0	0	0	0	0	0	0	0	0	0	0	0	0	0	0	0	0	0	0	0	0	0	0	0	0	0	0	0	0	0	0	0	0	0	0	0	0	0	0	0	0	0	0	0	0	0	0	0	0	0	0	0	0	0	0	0	0	0	0	0	0	0	0	0	0	0	0	0	0	1.0289	1.36701	1.31746	0.967096	1.20165	1.1763	0.839722	0.0705202	1.14451	1.23121	0.263577	1.12611	0.889442	0.83815	0.930636	1.15607	1	1.1079	0.966281	1.16411	0.997101	1.36746	1.18353	0.933939	0.918212	1.21429	1.10818	0.427109	1.17071	0.959538	0.869942	1	1.1185	1.15607	0.971098	0.962051	0.772181	1.33361	0.869364	1.00578	1.08995	0.912181	0.809249	1.12438	0.748876	0.953757	0.968529	0.936416	0.931129	0.980172	0.96164	1.01575	0.944333	0.857632	0.867052	0.69332	0.930636	0.920411	0.54271	1.00145	0.951633	1.02926	0.988439	1.00548	0	0	0	0	0	0	0	0	0	0	0	0	0	0	0	0	0	0	0	0	0	0	0	0	0	0	0	0	0	0
11913	0	1.3548	0	0	0	1.53846	1.21305	1.00886	0	0	0	1.10603	0.866653	1.57122	1	1.06378	0.965791	0.981626	0.864639	1.09504	0.994793	0.861538	0	1.01931	1.23801	1.15385	1.48855	1.43407	1.47761	2.03846	1.05	1.15643	1.6798	1.00571	1.1	2.21538	1.12675	1.18813	0.912088	2.09231	0.724739	1.40385	1.42692	1.34066	0.0384615	0.960524	1.18462	2.40481	0	1.60544	1.34926	1.48923	0.595931	1.28594	0.888179	1.10334	0.648649	0.00796608	0	1.00692	1.01859	1.14474	0.420839	0	0	0	0	0	0	0	0	0	0	0	0	0	0	0	0	0	0	0	0	0	0	0	0	0	0	0	0	0	0	0	0	0	0	0	0	0	0	0	0	0	0	0	0	0	0	0	0	0	0	0	0	0	0	0	0	0.0307692	0	0	0	0	0	0	0	0	0	0	0	0	0	0	0	0	0	0	0	0	0	0	0	0	0	0	0	0	0	0	1.12308	1.13545	1.09685	1.03846	0.0821978	1.38205	1.69424	0	1.59231	1.75385	0.896388	1.03391	1.1056	1.17308	1.29231	0.96	1.2025	0.794872	0.915385	0.851342	1.08004	1.14725	1.2625	0.99916	0.968021	1.03681	1.47473	1.83632	1.55795	0.876923	2.23462	1.22308	1.02692	1.17949	1.15385	1.01839	0.794781	1.17692	1.05846	1.1	1.00769	0.940574	0.630769	0.761627	0.940171	0.814103	0.877778	0.846154	0.885084	1.00653	0.909091	1.84562	1.00084	1.20267	1.21538	1.35684	0.925175	1.52232	1	0.778846	0.978585	0.964383	0.886154	1.20752	4.15385	0.365385	0	0.876923	0.252187	0.223077	0.253846	0	0.986667	1.47219	0.845856	1.13489	1.1699	2.75192	0.893362	1.35385	1.59077	1	0.801026	1.14452	1.03892	1.38196	0.494244	1.29231	2.03864	1.59615	0.873617	1.31538	1.24363	1.27077
11938	0	1.31717	0.833333	1.22222	0	1.22685	1.34783	1.33829	0.878866	0	0	1.06292	0.654367	1.23845	1.15828	0.990774	0.772923	0.829625	0.947459	0.4769	0.0215754	1.25253	0	0.960219	1.07108	0.833333	0.71671	1.38095	1.31462	0.347222	0.583333	0.696001	0.173313	1.1097	0.694444	0.888889	1.02748	0	0.357143	0.666667	1.16763	0.709722	0.907407	1.26984	0	1.89945	0.944444	0.635417	0	0	1.01603	1.18148	0	1.91711	1.16456	0.998596	0.3945	3.4232	0	0.641667	0.777778	0.914851	0	0	0	0	0	0	0	0	0	0	0	0	0	0	0	0	0	0	0	0	0	0	0	0	0	0	0	0	0	0	0	0	0	0	0	0	0	0	0	0	0	0	0	0	0	0	0	0	0	0	0	0	0	0	0	0	0	0	0	0	0	0	0	0	0	0	0	0	0	0	0	0	0	0	0	0	0	0	0	0	0	0	0.712512	0.959273	1.32222	0.833333	0.852819	0.555556	1.11111	1.1904	1.24751	1.15385	0.0809524	1.375	0.781032	0	1.4375	1	0.140737	1.5102	1.26819	0.902778	1.16667	0.888889	2.08434	0.787037	1.57407	0.453584	0.3343	1.64286	0.947917	0.792017	1.06015	1.31548	0.785714	0.394711	0.635185	1.13889	0.680556	0.777778	1.5	1.52778	1.77778	0.665459	1.04365	0.742063	1.11111	1.02778	0.771886	1.24829	0.777778	1.72808	0.746914	1.13426	0.842593	1	0.559324	0.741775	0.909091	0.469349	0.679348	0.753374	1.19444	0.587963	0.883838	1.13737	0	1.5	0.831477	1.00942	1	1.00173	0.833333	0.527778	0	0	0.910675	1.61111	0.458333	0	1.85	1.99358	1.44079	0.788117	0.640097	1.03125	1.01875	1.25926	1.03889	0.648148	0.814815	0.760087	1.01396	1.37236	1.18985	1.23148	0	0	0	0	0	0
11941	0.588235	1.59388	0	0	0	1.12745	1.07034	0.367374	0.780473	0	0	0.886711	0.602486	1.21982	1.15427	0.920224	0.758507	1.3416	0.957592	0.75743	0.753871	1.19786	0	1.05907	1.03547	0.980392	0	0.731092	0.818797	0.294118	0.617647	0.736942	0	1.3352	0.882353	0	0.696268	1.54286	0.756303	0.235294	0	1.64608	1.5098	1.04202	0	0.524656	0.823529	0	1.0416	0.693611	0.929095	1.03529	0	0	0.687281	1.04666	0.783198	0	0	1.03529	0.720588	1.36331	0	0	0	0	0	0	0	0	0	0	0	0	0	0	0	0	0	0	0	0	0	0	0	0	0	0	0	0	0	0	0	0	0	0	0	0	0	0	0	0	0	0	0	0	0	0	0	0	0	0	0	0	0	0	0	0	0	0	0	0	0	0	0	0	0	0	0	0	0	0	0	0	0	0	0	0	0	0	0	0	0	0	0	0	0	0	0	0	0.823529	0.746915	0.726494	0.678733	1.2	0.970588	0.689146	0	0.661765	1.23529	0.894095	1.2437	0.596794	1.76471	0.823529	0.658824	0.61304	0.980392	1.16667	0.533628	0.943905	0.907563	1.14706	0.186357	0.66744	0.857143	0.554622	0.501515	0.768627	1.11765	0	1	0.529412	0.490196	0.705882	1.33504	0.49113	0.714286	1.03529	1.58824	0.817291	0.737705	0.588235	0.773125	0.862745	1.22549	1.18954	0.823529	0	0.86395	0.962567	1.98783	0.632992	1.40769	0.705882	0.830065	0.673797	0.267615	0	0.661765	0.660291	0.748157	0.741176	0.623917	0	2.23529	0	0	0	1.70588	0	0	1.88627	1.12579	0	0	0	0	0	0	0	0	0	0	0	0	0	0	0	0	0	0	0	0
11944	0	0	1.59184	1.22449	1.09598	0.833333	1.23781	0	0	0	0	0.922903	0.836103	1.46005	1.00116	0.753457	0.99722	0.96415	0.949217	1.24091	1.02241	1.00928	0	0.749559	0.97509	1.63265	0.526563	1.35277	1.42036	2.14286	1.07143	1.40621	1.52798	0.963524	1.04082	1.30612	1.32859	0	0.874636	0.897959	1.53822	0.595918	0.52381	0.781341	2.34694	1.09214	0.816327	2.02296	1.63821	1.61229	1.18757	1.25714	0	1.31459	0.841569	1.15607	1.44918	0	0	1.21224	0.928571	1.02065	0	0	0	0	0	0	0	0	0	0	0	0	0	0	0	0	0	0	0	0	0.0451128	0	0	0	0	0	0	0	0	0	0	0	0	0	0	0	0	0	0	0	0.0561224	0	0	0	0	0	0	0	0	0	0	0	0	0	0	0	0	0	0	0	0	0	0	0	0	0	0	0	0	0	0	0	0	0	0	0	0	0	0	0	0	0	1.13139	0.914299	0.773178	0.673469	0.835415	2.19388	0.755102	0.842184	1.44355	0.77708	1.50671	1.04762	1.48237	1.36939	1.10204	1.77551	1.34418	0.708871	0.759187	0.867347	1.61905	1.0449	1.0209	0.782313	0.520408	1.07379	0.900562	0.472303	1.06122	1.55171	1.05255	0.966472	1.66764	2.31993	1	1.02041	0.857143	0.918367	1.34694	1.22449	1.06122	0.797693	0.830661	1.09038	0.685714	1.14286	1.45826	0.981097	1.14286	0.661626	1.07256	0.935374	1.12018	1.34694	1.64373	0.790218	1.22449	2	0.958296	0.781411	0.836735	1.39191	1.14286	1.16058	0	1.46939	1.22176	0.964098	1.21224	0.99572	0.489796	3.87755	0	0.77551	1.78418	5.91837	0	0.612245	2.71837	1.26938	0.889175	1.73707	0.470275	4.20153	0.997955	1.08844	1.34694	1.32653	0.957823	1.04706	0.912568	1.5124	1.11258	1.47619	3.50831	1.63265	1.03012	1.59184	1.13773	1.20408
11950	1.28571	0.967714	0	0	0	0.642857	1.55963	1.52947	1.57467	1.53467	0.1	1.5571	1.17054	0.918347	1.54178	1.32302	0.95013	1.25672	0.996678	1.26719	1.28713	0.748052	0	0.946502	1.38908	1.42857	1.47438	2.24898	1.98851	1.42857	2.1	1.78972	1.60438	1.08952	0.714286	2.51429	1.22593	0.0555102	0.816327	1.25714	0.828273	0.973333	1.06667	1.73061	1.5	0.59461	1.14286	0.217857	0	0	0.593783	1.55048	0	2.05952	0.883648	0.695127	0.836903	0.0887649	0	0.754286	1.16667	1.2198	0	1.44963	1.65839	1.10257	2.37949	2.71429	1.18112	1.18624	1.46667	1.15143	1.26083	0.945287	1.0258	0.906369	1.13384	0.903716	1.2	0.990476	0.956053	0.783673	0.884211	1.59937	1.06057	0.717044	1.37275	0.885658	0.647619	1.82857	2.32088	1.13965	1.42687	4.14286	2.17196	1.08571	1.08496	0.985714	0.435186	1.66486	1.16178	0.928571	1.57143	1.34808	1.6776	1.2276	1.19485	1.31109	1.08386	1.41299	1.66122	1.14359	0.941176	1.06916	1.05844	1.46177	0.793985	0.676692	1.25756	0.971429	1.15146	3.3	0.85247	0.89555	2.38384	0.964555	1.01558	1.15	1.23603	1.23485	1.43981	1.13753	1.86156	1.37143	0.777351	1.28497	0.992556	4.14286	1.67619	1	0.571429	0.632797	0.142857	0.860048	1.11112	1.28002	1.1102	0.628571	0.850604	1.42857	1.11429	1.17906	0.737816	1.08791	0.666122	1.83333	1.27197	1.56857	1.22143	1.2	1.7371	0.733528	0.917926	1	1.06667	1.46286	1.2506	1.09524	1.78095	1.50331	1.71925	1.98367	1.11429	0.543097	1.17885	1.45714	1.97551	2.59833	1.49333	0.857143	0.2	0.828571	1.07143	1.04762	0.742857	0.576398	1.34184	1.52653	0.96	1.17143	0.680519	0.865925	1.25714	1.00138	0.803175	0.833333	0.907937	0.857143	0.739677	0.953711	1.19481	0.289655	0.475155	0.911646	0.771429	0.604762	0.945455	1.42983	2.06349	1.54286	2.35189	1.34974	1.18286	1.27279	0.514286	0.814286	0.911681	0	2.18562	0	0.471429	0.857143	0.986667	0.683514	0	0	0	0	0	0	0	0	0.0419048	0	0	0	0	0	0	0	0	0	0	0
11965	1.41892	0	0	0	0	1.29505	0.573739	0.68723	0.537894	0	0	1.11254	0.92734	1.07888	1.40043	1.10775	0.797889	1.00533	0.984706	0.966689	1.13358	1.28747	0	0.84668	1.28001	0.135135	0.69734	0.895753	0.639546	0.506757	0.425676	0.169298	0	0.969284	0.851351	0	1.09968	0.0131274	0.830116	0	1.11649	1.24955	1.45045	1.40541	0	1.00441	1	0.103041	0.590237	0.430226	1.12337	1.14955	0	0.0207255	0.919471	0.858743	1.09154	0.12595	0	1.00338	0.796171	0.69232	0.739312	0.934959	1.04583	1.01553	0.590852	0.405405	0.800712	1.65201	1.53604	0.667568	1.01046	1.22951	0.897574	0.936763	0.81607	0.671681	1.07207	0.648649	1.0129	0.818533	1.10526	0.954578	1.14432	1.03528	0.678131	1.04088	0.738739	0.540541	0.731809	0.770033	0.555776	0.878378	0.876207	1.18919	1.04235	1.07432	0.967407	1.04991	1.28215	0.966216	1.18919	0.98829	0.965951	0.658039	1.16794	1.00399	0.410109	0.235872	1.14672	1.04995	0.934817	0.288962	1.00123	0.803218	0.938834	0.0213371	0	1	0.931107	0.52027	0.752631	0.670654	0	0.711685	0.974816	1.24324	1.09296	0.602893	0.83814	1.20414	1.11526	0.972973	1.103	0.828761	0.962377	0.135135	1.13964	0.135135	0.324324	0.419014	0.675676	0.671186	1.18524	1.05948	1.29961	1.17568	0.82977	2.26351	1.01351	1.30836	1.10759	0.935551	1.11583	0.891892	0.411625	0.0824324	0.760135	0.972973	0	0.836735	0.98256	1.18243	0.81982	0.864865	0.957669	0.900901	0.804054	1.25042	0.650529	1.14672	0.922297	0.642176	1.17089	1.09942	0.594595	0.192022	0.882883	0.864865	0	0.851351	1.07432	0.945946	0.810811	0.8349	0.944928	1.37838	0.92973	0.905405	0.885135	0.649646	0.972973	0.828845	0.957958	0.867117	0.897898	1.32432	0.816311	0.974332	1.00737	0.913327	0.608108	1.1642	1.05405	1.11236	0.86855	0.553313	0	1.06419	0.657317	1.17856	1.19189	0.802661	0	1.15541	0	0.513514	0.886063	0.783784	0.891892	1.21622	1.16667	0.711225	0.252334	0.44092	0.747356	0.228041	0.247803	0.540541	0.743243	0.720721	0.436036	0.508437	0.55494	0.849717	0.763021	0.756757	0	0.777027	0.644209	0.486486	0.659193	0.542162
11985	0	3.59607	0	0	0	1.44033	3.44446	1.1235	1.18442	0	0	1.81805	1.02423	1.22885	1.04472	1.18198	0.64515	0.79778	0.813475	1.17459	1.26576	1.21212	0.68513	1.12915	1.22113	1.7284	2.15013	2.7619	1.37477	2.34568	1.68519	1.08267	1.3865	0.807055	1.24691	0.296296	1.29691	0.0119929	0.811287	1.1358	0.196843	1.11152	1.26749	1.54497	0	1.10113	0.975309	0.282407	0	0	1.15971	1.44856	0	2.06385	0.87395	0.85626	1.07392	0	2.09243	0.651852	0.943416	1.34028	0.675421	0	0	0	0	0	0	0	0	0	0	0	0	0	0	0	0	0	0	0	0	0	0	0	0	0	0	0	0	0	0	0	0	0	0	0	0	0	0	0	0	0	0	0	0	0	0	0	0	0	0	0	0	0	0	0	0	0	0	0	0	0	0	0	0	0	0	0	0	0	0	0	0	0	0	0	0	0	0	0	0	0	0	0	0	0	0	0	1.1358	1.1561	1.42771	0.826211	0.743563	1.6749	1.59099	0.753086	2	2	0.938248	1.32376	0.855896	1.08025	1.00823	1.36296	1.2609	1.2963	1.46914	0.739174	1.13909	1.30159	1.24383	0.899575	1.0315	1.15432	0.814815	1.33325	1.81481	1.02469	0.345679	0.987654	1.5	0.946502	1.01235	0.762748	1.18538	1.46914	0.730864	0.975309	1.10269	1.03218	0.888889	1.12501	0.890261	0.534979	0.8738	0.691358	1.06538	1.13739	0.942761	0.250319	0.748792	0.689362	0.62963	0.842021	0.73064	2.3309	0.713306	1.02778	1.43199	1.43562	1.04444	0.916619	0.37037	1.17284	0.393936	0	1.75389	0.358025	0	1.48148	1.27901	1.83114	0	0	0	0	0	0	0	0	0	0	0	0	0	0	0	0	0	0	0	0
11995	0.0234742	1.36752	1.277	1.19249	0.0712529	1.23631	1.45224	1.30269	1.3177	0	0	1.5134	1.39929	1.32404	1.28975	1.228	1.05145	1.06056	0.746079	0.634747	0	1.06189	0.781627	0.939933	1.18061	0.453834	0.817655	1.18645	1.0456	0.669014	0.394366	0.617579	0.0292923	1.12959	1.02817	0.525822	1.16698	0.0182428	0.804829	0.638498	1.00715	0.714006	0.733959	1.59088	0.0704225	1.03289	0.985915	0.823357	0	0	1.22158	1.39092	1.09114	1.92251	0.971229	1.01778	0.800112	3.76313	0	0.859859	1.08451	1.2198	1.28425	0	0	0	0	0	0	0	0	0	0	0	0	0	0	0	0	0	0.0125678	0	0	0	0	0	0	0	0	0	0	0	0	0	0	0	0	0	0	0	0	0	0	0	0	0	0	0	0	0	0	0	0	0	0	0	0	0	0	0	0	0	0	0	0	0	0	0	0	0	0	0	0	0	0	0	0	0	0	0	0	0	0	0	1.05663	1.29266	1.11281	0.915493	0.877935	0.786385	1.11737	1.16245	1.39159	0.942579	0.0228035	1.21362	0.770032	0	1.2993	0.985915	0.0951463	1.14861	0.984384	1.10329	0.865415	1.05915	1.2232	1.28326	1.35681	1.03068	1.03586	1.37626	1.18251	1.24938	0.862003	1.22569	0.663984	0.346901	1.04288	0.981221	0.312207	1.03756	1.33099	1.10329	1.01408	0.805062	1.18574	1.52783	1.17934	1.0892	0.997084	0.951859	1.05164	1.25466	0.95253	1.02113	1.00365	0.816901	0.999356	1.17848	1.11396	0.587016	0.725658	0.996177	0.920188	0.8502	0.920188	0.800962	0	1.1831	1.38775	1.16012	1.32676	1.41421	0.056338	0.579812	0.149807	0.535211	0.256528	0.2723	0.697183	0.140845	0.961189	1.16807	1.04224	0.952401	0.952031	0.808099	0.889609	1.30203	1.53897	1.22066	1.28075	1.15619	1.2596	1.58147	1.43513	1.02973	0	0	0	0	0	0
11997	0	0	1.26275	1.19216	1.39179	0.526144	1.02277	0	0	0	0	1.00039	1.01218	1.42312	0.947466	1.10181	1.0007	0.97106	0.951512	1.01552	1.08892	1.32906	0.435259	0.824659	1.0026	0.222222	0.480617	0.633613	0.578616	0.323529	0.164706	0.491295	0.0244677	1.01119	1	0.0313725	0.916752	0.0266667	0.823529	0.0941176	1.19369	0.801569	0.631373	0.645378	1.66667	0.932722	0.94902	0.029902	1.61563	0.938687	0.968215	0.799477	0.607615	1.14876	1.02957	1.00678	0.98857	0.0121834	0.443103	1.08059	1.08889	1.06673	0.643636	0	0	0	0	0	0	0	0	0	0	0	0	0	0	0	0	0	0	0	0	0	0	0	0	0	0	0	0	0	0	0	0	0	0	0	0	0	0	0	0	0	0	0	0	0	0	0	0	0	0	0	0	0	0	0	0	0	0	0	0	0	0	0	0	0	0	0	0	0	0	0	0	0	0	0	0	0	0	0	0	0	0.824188	0.750338	1.09714	0.913725	1.03615	2.18627	0.972549	0.952316	1.01269	0.963801	0.0304762	0.798039	0.349167	0.0478431	0.935294	0.752941	0.0794752	1.14302	0.941609	1.04902	1.00654	1.11686	0.972691	1.14379	1.17778	1.01034	0.409025	0.978151	0.885784	1.24238	1.0315	1.2	0.234174	0.23404	0.807059	1.03529	0.384314	1.16863	1.03529	0.941176	1.23137	1.05814	1.015	1.04762	1.13569	1.13725	1.11307	1	1.31765	1.19233	1.06405	1.06209	1.01394	0.94902	1.0378	0.932019	0.973262	1.13969	1.08184	1.3201	1.0549	1.02375	0.970766	0.499549	0.0849673	0.855882	0.997773	0.997543	0.847059	1.25615	0.0235294	0.484314	0.500531	0.298039	0.514264	0.796078	0.129412	0	0.706144	0.450315	0	0	0	0	0	0	0	0	0	0	0	0	0	0	0	0	0	0	0	1.13835
12000	0	0	0	0	0	0.0438596	0	0.751321	0	0	0	0.122057	0.592973	0.327424	0.0322741	1.02096	1.35733	1.57192	1.71359	0.6777	0.531437	0.61244	0	1.28872	0.176471	0	0	0.218045	0	0	0	0	0	1.76809	1	0	0.311488	0	1.12782	0	0	1.34474	1.35088	0.932331	0	0	1.05263	0	0	0	0.131257	0.077193	0	0	1.77246	1.79652	1.12121	0.436038	0	1.59211	1.47368	0.770401	0	0	0	0	0	0	0	0	0	0	0	0	0	0	0	0	0	0	0	0	0	0	0	0	0	0	0	0	0	0	0	0	0	0	0	0	0	0	0	0	0	0	0	0	0	0	0	0	0	0	0	0	0	0	0	0	0	0	0	0	0	0	0	0	0	0	0	0	0	0	0	0	0	0	0	0	0	0	0	0	0	0	0	0	0	0	0	0	0.947368	0.751829	0.531835	1.51822	2.24962	0	0	0	0.118421	0	0	0.71536	1.33493	1.71053	0.368421	0.757895	0.219404	0.438596	0.149123	0.477457	0	0.135338	0.256579	0.666962	2.33444	0.447368	0	0	0	0.631579	0	0.842105	0.0789474	0	0.105263	1.26087	1.15351	0.255639	1.51579	0.842105	0.73126	1.3201	0.736842	1.79853	1.60819	2.14912	1.2924	1.05263	1.96815	1.47574	1.67464	0.355717	0.772311	1.17554	1.52632	1.3616	1.27273	0	0	0	0.196929	0	0.663158	0.223297	0	5	3.35882	0	2.30065	1.52632	0.868421	3.15789	3.24561	0	0	0	0	0	0	0	0	0	0	0	0	0	0	0	0	0	0	0	0	0
12015	0.192308	1.30269	0.461538	0.230769	0	1.50641	0.466557	1.30397	1.64869	0	0	0.981154	1.10301	1.23624	1.86321	1.15523	1.40953	1.12783	0.92427	1.40319	1.34431	1.3986	0	1.41263	1.54751	1.79487	0.248092	1.91209	1.6061	2.11538	0.403846	0.481847	0.959887	1.15238	1.38462	0.615385	1.36576	0.821978	1.0989	3.69231	1.11498	1.26346	1.70513	1.67033	0	1.37218	1.15385	3.22596	0	0	1.69456	1.46667	0	0.0589879	0.925186	0.949714	1.1266	0.0398304	0	1.01538	1.23397	0.844478	0	0	0	0	0	0	0	0	0	0	0	0	0	0	0	0	0	0	0	0	0	0	0	0	0	0	0	0	0	0	0	0	0	0	0	0	0	0	0	0	0	0.0907363	0	0	0	0	0	0	0	0	0	0	0	0	0	0	0	0	0	0	0	0	0	0	0	0	0	0.0536227	0	0	0.167063	0	0	0	0	0	0	0	0	0	0	0	0.254595	0.107694	0.261538	0.230769	0.0715653	0.288462	0.884615	1.40406	1.2955	0.66568	0.896703	1.12821	2.3431	1.17308	1.73077	2.07692	1.94867	0.987441	1.69092	0.576923	1.34615	1.35385	1.2025	1.15385	0.871795	1.04673	1.69721	1.28571	1.75	0.609244	0.991825	1.3544	1.93407	1.53026	1.88462	1.19231	3.76923	0.846154	1.21154	0.961538	0.769231	0.67893	0.642247	1.68132	1.53846	0.692308	1.1451	0.683323	0.846154	0.876208	0.752137	0.833333	0.888889	0.538462	0.885084	0.718951	1.08392	1.16976	0.639632	0.859051	0.923077	1.08547	0.611888	2.01226	0.833333	1.64423	1.00737	1.39766	1.31538	1.87655	1.38462	0	0	0	0.420312	0	0	0	0.379487	0.552069	0.239393	0.327372	0.354515	0.778846	0.47019	0.307692	0.592308	0.25641	0.225641	0.263107	0.210593	0.604607	0	0.628205	0	0	0	0	0	0
12042	0.789474	0	0	0	0	0.526316	0	0.845236	0.268584	1.23229	1.28947	1.03749	0.862506	0.709419	1.22642	0.757489	0.964417	1.11463	0.775194	1.4307	0.367918	0.688995	0	1.17501	0.397059	0.175439	0	0.43609	0.146521	0	0	0.329685	0	0.907937	1	0	1.24595	1.02256	1.05263	0	0.610306	1.2807	0.798246	0.781955	1.57895	0.625905	1.47368	0	0	0	0	0	0	0	0.723454	0.726252	1.44823	1.63514	0	0.868421	1.50439	0.834601	0	0	0	0	0	0	0	0	0	0	0	0	0	0	0	0	0	0	0	0	0	0	0	0	0	0	0	0	0	0	0	0	0	0	0	0	0	0	0	0	0	0	0	0	0	0	0	0	0	0	0	0	0	0	0	0	0	0	0	0	0	0	0	0	0	0	0	0	0	0	0	0	0	0	0	0	0	0	0	0	0	0	0	0	0	0	0	0	1.15789	1.50366	1.12276	0.364372	1.22707	0.482456	0	0	0.355263	0.789474	0	1.43072	1.42393	1.44737	1.35088	1.01053	1.09702	1.05263	0.596491	0.477457	0.211137	1.21805	0.769737	0.333481	0.86863	0.511278	0	0	0.34386	1	0.184211	1.26316	1.02632	0.350877	0.736842	0.995423	1.15351	0.639098	1.34737	1.94737	1.56699	1.04508	0.947368	1.24514	0.836257	0.745614	1.06433	1.05263	2.11954	1.82711	1.62679	0.177858	0.823799	1.09158	1.10526	0.866472	1.00478	0.598613	0	0.592105	0.393858	2.00821	0.473684	0.558241	0	0	0	0	0	0	0	0	0	0	0	0	0	0	0	0	0	0	0	0	0	0	0	0	0	0	0	0	0	0
12130	0	0	0.0714286	0	0	1.19048	0.974772	1.40202	0.729013	0	0	1.18025	1.51805	1.14793	1.86152	1.10624	0.654426	0.959994	0.678295	1.14967	0.631081	1	0	1.19599	0.943015	0.0595238	0.115186	0.665816	0.546839	0	0	0	0	0.502608	0.982143	0	0.871889	1.05816	1.12245	0	1.06122	1.39048	1.41667	1.97959	0	0.690173	1	0	0	0	1.2321	0.419048	0	0.0821617	0.89592	1.04399	0.919325	1.94173	0	0.608929	1.47917	0.936634	0	0.494193	0.0987134	1.6321	0.855128	0.178571	1.1073	1.15329	1.39137	1.18393	0.963134	1.44009	1.41047	1.23787	0.847297	0.827061	1.02083	1	0.979954	0.918367	0.947368	1.54701	1.34643	0.566087	1.35368	0.654179	0.619048	0.0714286	0.193407	1.62807	0.891794	0.357143	0.239554	0.821429	1.08073	1.33929	1.27836	0.891892	1.97088	1.1994	1.12946	0.716168	1.23085	0.409201	1.49357	0.780409	0	0	1.26276	1.13518	1.35294	0	0.700438	0.90017	0.958647	0.803571	1.27721	1.14286	1.04467	0	1.06559	0.559719	0.110363	1.20569	1.06412	1.54018	1.81374	1.44398	1.38443	1.18492	0.387824	1.2	1.11744	1.4602	1.45782	0	1.96429	5.17857	1.97619	2.53119	1.25	1.18257	2.27544	1.95003	2.67143	2.14286	1.26262	2.54464	1.41071	1.24708	1.3834	1.35989	0.659184	0.6875	0.041841	0	0.522321	0.642857	0	0.997813	0.815264	0.625	0.541667	0.657143	0.818847	1.51786	1.21429	0.874769	0.286542	1.05612	1.27679	1.2446	0.681525	1.10587	0	0.0507485	0.233333	0.660714	0.0625	1.10714	1.47321	0.77381	1.35714	1.26087	1.39775	1.69133	1.25714	1.17857	0.886093	0.877122	1.67857	0.954441	1.00397	0.77381	0.980159	1.14286	0.359565	1.04908	1.3961	0.603448	0.751165	0.79769	0.875	0.79795	0.727273	0.243721	0	1.08482	1.00223	1.52494	1.18929	1.02278	0	1.35714	1.1396	1.35714	1.17087	1.55357	2.65179	0	1.18929	0	1.14852	1.19062	0.987578	0.361607	0.218303	0.190476	0.982143	1.22024	1.57143	1.28265	1.04293	1.08274	1.04305	0.625	0	0.0892857	0.150225	0	0.149327	0
12165	0.00464253	1.24117	0	0	0	1.4887	1.00243	1.15811	1.10306	0	0	1.15632	1.02423	0.825047	0.978171	1.10218	0.96916	0.918659	0.94578	1.18627	1.16507	1.13852	0	0.88399	1.13088	0.668524	0.0598922	1.17323	1.03912	0.837976	0.740947	0.709572	0.0115864	1.01922	0.946147	0.616527	1.1636	1.10041	1.13676	0.980501	0.815583	1.31382	1.25333	1.43892	0.0162488	1.1456	0.90065	0.658426	0	0	1.15779	1.20929	0	1.34571	0.98019	0.954849	1.12334	0	0	0.908496	0.899644	0.873229	0	0	0	0	0	0	0	0	0	0	0	0	0	0	0	0	0	0	0	0	0	0	0	0	0	0	0	0	0	0	0	0	0	0	0	0	0	0	0	0	0	0	0	0	0	0	0	0	0	0	0	0	0	0	0	0	0	0	0	0	0	0	0	0	0	0	0	0	0	0	0	0	0	0	0	0	0	0	0	0	0	0	0	0	0	0	0	0	1.04457	1.07729	1.08732	0.897793	1.29343	1.11328	0.763627	0.0906221	1.14903	1.01671	0.451614	1.04607	1.01267	1.06546	1.04209	1.09341	1.02959	1.09254	1.21015	1.01751	0.856701	1.06486	1.12709	1.27958	0.89454	1.08688	0.659504	0.630658	1.20111	0.972145	1.07567	1	1.06546	1.16373	1.16806	0.919018	0.94481	1.45444	1.07409	1.12256	1.09286	0.98589	1.04921	0.923395	0.950996	0.877437	0.932116	0.904364	0.881386	1.05625	0.884612	1.1233	0.870171	1.08284	0.910864	1.14645	0.885709	0.821607	0.637058	1.05292	1.09088	1.05778	0.981058	0.955282	0.0668524	0	0	0	0	0	0	0	0	0	0	0	0	0	0	0	0	0	0	0	0	0	0	0	0	0	0	0	0	0
12179	0	0.4516	2.4	2.4	0.466981	0.166667	0	1.07063	0.408247	0	0	0.231909	1.02423	1.65895	0.858491	1.37665	1.62879	2.17211	2.63566	0.57228	0.310686	0.727273	0	1.00823	0.838235	0	0	0	0	0	4.2	0	0	1.4527	1	0	0.591827	2.72	3.14286	0	0.579791	0	0.466667	0.8	1	0.59461	1.6	0	0	0	0.665037	0	0	0	0.549825	2.61451	2.1303	1.24271	0	2.2	2.33333	1.2198	0	0	0	0	0	0	0	0	0	0	0	0	0	0	0	0	0	0	0	0	0	0	0	0	0	0	0	0	0	0	0	0	0	0	0	0	0	0	0	0	0	0	0	0	0	0	0	0	0	0	0	0	0	0	0	0	0	0	0	0	0	0	0	0	0	0	0	0	0	0	0	0	0	0	0	0	0	0	0	0	0	0	0.827433	0	1.74857	1.4	1.48856	0	0.4	0.317439	0.449105	1.61538	1.16571	0	0	0	0.45	0	0	0.604082	1.01455	0	1.86667	0.32	0.416867	0.666667	0.566667	0.725735	0	1.02857	0	1.26723	3.09449	0.971429	0	0	0.653333	2.2	0	1	0.9	0.333333	1.2	1.51304	1.04365	0	0.64	1.2	2.38182	1.04508	2	1.75242	1.46667	2.33333	0.577778	3.2	1.72591	0.534078	2.54545	5.4069	1.56522	0.319076	1.8	1.88148	2.67273	0	0	0.9	0	0.726781	2.52	0	0	1.9	6.38177	0	8.74248	0	0	0	1.48	0	0	0.283722	0	0	0	0	0.44	0.333333	0.293333	0.684078	0	0	0	0	0	0	0.28042	0	0.557489	0
12309	0.0847458	0.306169	0	0	0	0.635593	0.719605	0.665365	0.190285	0	0	0.216186	0.590232	1.14229	0	0.890901	1.35733	1.84077	1.419	0.654727	0.00658233	0.702619	0.940602	1.41592	0.525673	0.112994	0.327986	0.702179	0.0943698	0.0847458	0	0	0	1.33882	1.54237	0.135593	0.727246	0.0329298	2.10654	0.0677966	0.147404	0.84548	0.949153	1.1138	0	0.302344	0.881356	0	0	0	0.394513	0.124294	0	1.24774	1.32797	1.82178	1.354	2.65041	0	2.00424	1.07768	0.951032	0.927273	0	0	0	0	0	0	0	0	0	0	0	0	0	0	0	0	0	0	0	0	0	0	0	0	0	0	0	0	0	0	0	0	0	0	0	0	0	0	0	0	0	0	0	0	0	0	0	0	0	0	0	0	0	0	0	0	0	0	0	0	0	0	0	0	0	0	0	0	0	0	0	0	0	0	0	0	0	0	0	0	0	0	0	0	0	0	0	0.813559	0.995359	0.589926	1.15385	4.28087	0.155367	0.0397135	0	0.114407	0.254237	0	0.92148	1.03175	1.01695	0.672316	0.379661	0.353278	0.706215	0.384181	0.492023	0.0679931	0.348668	0.633475	1.3961	1.92313	1.15254	0.159806	0.0481681	0.332203	1.05085	0	0.949153	0.762712	0.39548	0.338983	1.51732	0.902139	0.37046	1.35593	0.830508	0.740113	1.2045	1.15254	1.35144	1.36723	2.17514	1.49341	1.9322	2.34022	1.19941	1.46379	1.20281	1.77413	1.37906	1.05085	1.3553	2.46995	0.0771095	0	0.381356	0.443924	0.338754	1.09831	0.107864	0.20339	7.24576	3.24497	0	5.92711	7.86441	3.07627	3.55932	6.14576	0.32438	0.105495	0.625151	0.624908	0.0572034	0	0.316384	0.372881	0.451977	2.21243	1.65222	0.928035	0.532874	0.297003	0.949153	0	0.550847	0.85552	1.01695	0.59056	1
12354	1	0	0.1	0.4	0	1.75	0.909787	0.267658	0.459278	0	0	1.39145	0.973015	0.673948	0.79717	0.65704	0.84833	0.624481	0.581395	0.822653	0.349522	1.45455	0	0.648148	1.29926	1.33333	4.51527	1.03571	1.94874	2.875	1.575	0.939602	1.87178	1.04413	1.2	1.6	0.96172	0.388571	1.5	2.4	1.44948	1.52083	1.4	1.31429	0	0.891915	1	3.43125	1.53462	1.76871	1.08068	1.90667	0	1.84042	0.618553	0.744408	0.843243	1.13915	0	0.605	0.933333	0.792871	0	0	0	0	0	0	0	0	0	0	0	0	0	0	0	0	0	0	0	0	0	0	0	0	0	0	0	0	0	0	0	0	0	0	0	0	0	0	0	0	0	0	0	0	0	0	0	0	0	0	0	0	0	0	0	0	0	0	0	0	0	0	0	0	0	0	0	0	0	0	0	0	0	0	0	0	0	0	0	0	0	0	0.124115	0.326671	0	0.3	0	0.25	1	0.634878	0.561381	0.461538	1.02	1.19167	1.2887	1.525	1.35	1.05	1.51996	1.81224	0.422729	1.25	0.7	0.8	1.14639	0.833333	0.991667	0.997885	2.20638	0.9	0.56875	0.792017	0.567324	0.667857	1.72857	0.852575	0.98	0.55	0.875	1	1.05	1	1.2	1.07174	0.887104	1.82143	0.4	1	0.595455	0.731557	0.9	1.57717	0.977778	0.958333	0.866667	0.8	1.43826	1.93603	0.863636	1.01379	0.440217	0.79769	1.2	1.29352	0.890909	2.04726	1.08333	0.7875	0.561247	1.18102	0.72	1.06066	0.6	0.475	0	0	0	0	0	0	0.246667	0	1.14111	1.27675	0.691304	1.0125	1.83374	1.2	0.66	0.916667	0.733333	0.855098	0.638798	1.34741	0.97351	1.28333	2.50698	1.75	0.771156	1.8	0.905919	0.354
12396	0	0.675384	0.919643	1.0625	0.96419	0.353423	1.84124	0.00398301	0.259711	0	0	0.574596	0.777314	1.20348	0.498231	1.0783	1.11495	1.42787	1.22508	0.817543	1.05931	0.974026	0	0.880916	0.550092	0.014881	0.0287964	0.554847	0.161566	0.0446429	0.046875	0.139822	0.0278539	1.17545	1.375	0.0714286	0.792626	0.0520408	1.47321	0	0.362369	0.63006	0.713542	0.535714	0.915179	0.464539	1.05357	0	1.35438	0.115808	0.42307	0.432143	0.345853	0.821617	1.1874	1.39739	1.21652	0.00924635	0	1.15647	1.04167	0.882178	0	0	0	0	0	0	0	0	0	0	0	0	0	0	0	0	0	0	0	0	0	0	0	0	0	0	0	0	0	0	0	0	0	0	0	0	0	0	0	0	0	0	0	0	0	0	0	0	0	0	0	0	0	0	0	0	0	0	0	0	0	0	0	0	0	0	0	0	0	0	0	0	0	0	0	0	0	0	0	0	0	0	0.997352	0.437506	0.871684	1.22768	1.20447	1.36161	0.928571	0.949482	0.676665	0.808723	2.34617	0.392857	0.083682	0.0272321	0.331473	0.147321	0	1.00456	1.16251	0.993304	0.958333	1.12857	0.558305	0.877976	0.733631	0.939567	0.214907	0.757653	0.696429	0.792017	1.38608	1.0625	0.0841837	0.0253743	0.247917	1.04464	0	0.879464	0.696429	0.684524	0.696429	1.40159	0.899218	1.02997	0.95	1	1.07217	1.00309	1	1.2087	1.0749	1.55878	1.32837	1.46429	1.28416	1.11465	1.12419	1.22198	1.33637	1.0897	1.03125	1.24942	1.55966	0.132016	0	0.542411	0.584633	0.705692	1.10893	0.634501	0	2.62946	0.997151	0	1.4148	0.388393	1.62054	2.00893	2.91815	0.128159	0.277867	0.962629	0.761258	0.15067	0.0818635	0.107143	0.677679	0.580357	1.48631	1.50406	1.40552	0.882232	0.903974	0.96875	0.0319767	0.948661	1.01402	0.9375	1.04529	0.853393
12440	0	0.752666	0	0	0	0.972222	3.03262	1.18959	2.21134	0	0	0.386515	0.853522	0.172807	1.22642	1.87726	1.13111	0.543027	0.775194	1.4307	0.970894	1.09091	0	1.56036	1.25735	1.11111	0	2.7619	1.85594	2.5	0	1.044	0	0.907937	1.16667	1.33333	1.47957	0.647619	1.42857	2.66667	0.483159	1.41944	0.777778	2.38095	0	1.48653	1	2.54167	0	0	2.63244	0.977778	0	2.81176	1.03092	0.544689	1.03556	0	0	0.916667	1.55556	0.813201	0	0	0	0	0	0	0	0	0	0	0	0	0	0	0	0	0	0	0	0	0	0	0	0	0	0	0	0	0	0	0	0	0	0	0	0	0	0	0	0	0	0	0	0	0	0	0	0	0	0	0	0	0	0	0	0	0	0	0	0	0	0	0	0	0	0	0	0	0	0	0	0	0	0	0	0	0	0	0	0	0	0	0	0	0	0	0	0	1.5	0.529065	1.12276	1.15385	0.32381	1.52778	0.390516	1.01667	2.25	1.5	2.53327	1.7619	1.4091	0.416667	0.388889	1.86667	2.08434	1.11111	2.36111	0.302389	2.0058	0.857143	1.35417	1.05602	0.687665	2.42857	3.66667	0.947306	0.544444	1	2.91667	1.33333	1.25	1.11111	1	1.47101	1.39154	2.02381	1.06667	1	0.661616	1.39344	1.66667	0.730173	0.814815	0.416667	0.481481	1	1.43826	1.3352	0.909091	1.12644	0.326087	0.79769	0.666667	1.5679	0.636364	1.89561	2.40741	2.625	0.623608	1.81695	2.1	0.353553	0	0	0	0	0	0	0	0	0	0	0	0	0	0	0	0	0	0	0	0	0	0	0	0	0	0	0	0	0	0
12529	0	1.01974	0	0	0	1.15591	0.195653	1.20878	1.21816	0	0.112903	0.523666	0.825989	0.468252	0.692331	0.867979	1.11651	1.05102	0.950238	0.923033	0.914519	1.1261	0	0.789858	0.865275	0.430108	0	0.801843	0.808231	0.483871	0.33871	0.40413	0	1.43513	0.903226	0.258065	0.906832	1.12811	1.19816	0.774194	0.561088	1.17742	1.39247	1.34562	0	0.383619	0.903226	0	0	0	0.80448	0.378495	0	1.53369	0.798133	0.960526	0.572661	0	0	0.958065	0.884409	1.02306	0	0	0	0	0	0	0	0	0	0	0	0	0	0	0	0	0	0	0	0	0	0	0	0	0	0	0	0	0	0	0	0	0	0	0	0	0	0	0	0	0	0	0	0	0	0	0	0	0	0	0	0	0	0	0	0	0	0	0	0	0	0	0	0	0	0	0	0	0	0	0	0	0	0	0	0	0	0	0	0	0	0	0	0	0	0	0	0	1	0.563198	0.941672	0.781638	0.814747	0.768817	0.755837	0	0.508065	0.967742	0.163437	0.925609	0.927277	1.04839	1.12903	0.877419	0.672367	0.645161	0.731183	1.34612	0.258813	1.16129	0.943548	1.12415	1.46406	1.09677	0.709677	0	0.632258	1.51613	0.790323	1.19355	1.1129	0.860215	0.774194	1.17952	0.875321	0.313364	1.1871	1.22581	0.832356	0.943945	1.6129	0.819678	0.90681	1.39785	0.74552	1.35484	0.649538	1.16291	0.997067	1.96218	1.42006	0.874886	1.16129	1.44146	1.08798	0.953919	0.46595	0.580645	0.603492	0.82056	0.987097	0.479007	0	0	0	0	0	0	0	0	0	0	0	0	0	0	0	0	0	0	0	0	0	0	0	0	0	0	0	0	0	0
99007	0	0.0940833	0.166667	0	0.0972877	0.486111	0.505437	0.70632	0.893041	1.49204	1.16667	0.724716	0.896198	1.12325	0.715409	1.01685	1.24422	0.837167	1.13049	0.864382	0.938531	1.15152	0	0.960219	0.838235	0.138889	0	1.89881	0.231992	0.208333	0	0.261	0	0.907937	1	0	0.308243	0.0404762	0.47619	0.166667	0.603949	1.67292	0.972222	1.28571	1.14583	0.619386	0.833333	0	0	0	0	0.122222	0	0.830746	0.801828	0.983466	1.14651	0.0431496	0	0.75625	1.19097	0.965677	0	0.384372	0	0	0.0867521	0.416667	0.229662	0	0.190972	0.325	0.306452	0.0430795	0.373989	0.195821	0.215676	0.188274	0.145833	0.555556	0.167309	0.047619	0.230263	0.166601	0.29	0.0550363	0.133462	0.0782779	0.166667	0.166667	0.112821	0.474854	0.244806	0	0	0.25	0.0494449	0.125	0.0634646	0	0.322718	0.0902778	0	0	0.10637	0.11935	0	0.0910477	0	0.121212	0.130952	0.0490509	0.0686275	0	0.181595	0.0940476	0.157895	0.197368	0.114621	0.0833333	0.325009	0	0	0.217668	0.128757	0.168797	0.0871212	0.239583	0.156743	0.522822	0.0807583	0.236984	0	0.2	0.226727	0.113571	0.144748	0	0	0.416667	0.111111	0.184566	0	0.188136	0.206858	0.272226	0.283333	0.5	0.310116	0	1.125	0.991996	0.888854	1.25	0.85	0.229167	0.097629	0	0.75	0.25	0	1.32143	0.845458	1.35417	1.26389	0.8	0.607932	1.18056	0.708333	1.73874	0.501449	0.964286	0.609375	2.24405	0.902561	0.758929	0.130952	0.35524	0.272222	1.375	0	1.33333	0.75	0.763889	1.25	1.57609	0.608797	0.809524	1.06667	1	1.40593	0.827357	0.75	1.42384	0.916667	0.868056	1.14352	1.5	0.838986	1.1683	0.643939	0.704023	1.10054	1.06359	1.125	1.37191	1.06061	0.379122	0.300926	0.28125	0.311804	0.302826	0.975	1.14905	0	0	0	0	0.910675	0	0.6875	0	0.616667	0.398717	0.778028	1.00485	0.576087	0.28125	0	0.222222	0.733333	0.555556	0.977778	0.855098	0.798497	1.40355	0.567881	1.06944	0	0.520833	0.701051	1	0.754933	0.688333
99015	0	1.02363	0	0	0	0.588889	1.37479	1.28476	2.05485	1.06509	1.96	1.36053	1.20176	1.21656	1.13648	1.25985	1.29399	0.955728	0.899225	1.06826	1.49647	1.18303	0	0.729767	1.15118	1.55556	0.0860052	1.04952	1.44763	1.33333	1.96	0.668161	0	0.907937	0.893333	1.06667	1.20338	0.945524	1.25714	0.746667	1.0243	1.41133	1.36889	1.69905	2.16667	1.03066	0.92	0	0	0	0.47661	0.684444	0	1.94267	1.12714	0.978019	1.52671	0.0276158	0	0.865333	0.948889	0.910785	0	0	0	0	0	0	0	0	0	0	0	0	0	0	0	0	0	0	0	0	0	0	0	0	0	0	0	0	0	0	0	0	0	0	0	0	0	0	0	0	0	0	0	0	0	0	0	0	0	0	0	0	0	0	0	0	0	0	0	0	0	0	0	0	0	0	0	0	0	0	0	0	0	0	0	0	0	0	0	0	0	0	0	0	0	0	0	0	1.26667	1.14278	1.06288	0.953846	1.73562	1.00222	1.18717	0	2.01	0.88	1.21597	1.26857	0.81164	0.833333	0.871111	1.216	1.30618	1.17778	1.62444	0.508014	1.71161	1.06286	1.235	0.844818	0.948978	1.11714	1.00571	1.02309	1.65511	1	1.35333	1.17333	1.06	1.46667	1.2	1.0087	1.00191	1.71619	0.896	1.18667	0.714545	0.72459	0.826667	0.96967	0.847407	1.11111	0.847407	0.933333	0.728719	0.872328	0.909091	1.17149	1.06957	0.935957	1.05333	1.3484	1.07758	1.7288	1.15556	1.47	1.79599	1.59892	1.008	0.763674	0.08	0	0	0	0	0	0	0	0	0	0	0	0	0	0	0	0	0	0	0	0	0	0	0	0	0	0	0	0	0
99019	0	1.50533	0.666667	0.888889	1.03773	1.57407	1.34783	0.693928	1.13402	0	0	1.54606	1.13803	1.26725	0.340671	1.39056	0.904885	1.02572	0.602929	1.03328	0.906168	1.05051	0	0.560128	0.931373	0.740741	0.71671	0.920635	0	0.277778	0	0	0	0.907937	0.777778	0.888889	0.657586	0.431746	0.634921	0.444444	0.966318	0.946296	0.907407	0.698413	0	0.330339	0.777778	0	0	0	1.01603	1.3037	0	2.21532	0.534552	0.766599	0.295875	0	0	0.916667	0.777778	1.6264	0	0.512496	0.921325	0.90269	0.925356	0	1.53108	1.28143	1.52778	0.722222	0.681004	1.14879	0.398922	0.913829	1.62955	0.627581	1.2963	0.888889	0.297439	0.634921	1.7193	1.18472	0.902222	0.88058	1.54223	0.626223	1.48148	0.888889	0.902564	3.16569	1.63204	1.11111	0.496853	2	0.791119	1.5	0.507717	0.616617	0.86058	1.2037	0.611111	0.262127	1.13461	0.636535	0.619554	1.21397	0	0	0.349206	1.17722	0.732026	1.78193	2.17914	0.501587	0.350877	0.964912	1.52828	0.666667	1.15559	0	1.54708	0	0.686703	1.05029	0.813131	0.319444	1.67193	0.929461	0.430711	0.842611	0.965251	1.77778	0	1.66571	1.73697	0	0.407407	0.555556	1.48148	0	0	0.501695	2.29842	2.17781	1.40317	1.88889	1.03372	1.38889	1.33333	1.05813	0.87326	0.641026	0.971429	0.611111	0.260344	0	0.75	0.333333	0	1.0068	1.12728	0.833333	1.2963	0.888889	0.694779	0.555556	0.62963	1.00796	0.445733	1.42857	1.44444	0.704015	0.802276	2.02381	0.698413	0.315769	0.362963	1.66667	0.388889	1.33333	1.83333	0.555556	0.666667	0.980676	1.62346	0.809524	1.77778	0.777778	1.54377	0.23224	1.11111	0.681495	1.08642	1.01852	0.481481	0.666667	0.319614	0.445065	1.0101	0	1.19565	0.531794	0.444444	0	1.41414	0	0	0.75	1.24722	0.807535	1.2	1.88562	0	1.05556	0	0	0	0	0	0	0.548148	0	0.922108	0.630494	0.512077	0	1.35833	1.18519	0.733333	0.37037	0.488889	1.33015	1.01396	1.99616	1.08168	1.03704	0.795866	0.277778	1.09052	1.33333	1.08401	0
99028	0	0	0	0	0	0.673235	2.06159	1.49871	0.789345	1.69614	2.01724	0.554068	1.17559	0.577159	0.492378	1.18061	0.41121	1.14758	0.935579	0.965547	0.00382618	0.931482	0.273377	1.24521	0.735004	0.197044	0.730833	0.755102	0.767975	0.394089	0.517241	0.586287	0.153677	0.961608	1.14286	0.0788177	0.93293	0.0191414	0.682618	0.256158	1.28525	1.1867	1.40805	1.56228	0.0123153	0.820152	0.866995	0.4883	0.00581514	0	0	0	30.1488	2.65184	1.02584	0.942696	0.524704	2.97414	0.556607	0.764039	1.04023	1.2198	0.269503	1.04519	0.912248	1.14059	0.994872	0.44335	0.957112	0.840821	1.26888	1.06946	1.06277	1.25291	1.30878	1.13441	1.21543	1.01279	0.925287	1.35304	1.08133	0.979592	1.29038	1.32624	0.92	0.78081	1.29386	0.670953	0.847291	0.275862	0.866995	1.54386	0.99852	0.566502	0.561713	0.866995	0.987925	1.10099	1.13298	0.847468	0.906153	0.885878	0.894089	0.871605	0.867724	0.874843	1.13992	1.00108	0.355058	0.315271	1.09923	1.3106	1.29817	0.289674	1.39551	1.22679	1.18849	1.0267	1.51097	1.38916	1.13353	0.541872	1.18562	0.900697	0.608899	1.00447	1.0506	1.28879	1.51956	1.18815	1.36533	1.13005	0.706107	1.10345	0.991793	1.10102	0.983999	0.147783	1.28243	0.566502	1.7931	0.829182	0.763547	1.07506	2.00133	1.76554	2.27305	2.00985	1.77362	2.24138	1.15271	1.11025	1.26103	1.33573	0.100493	0.984401	0.496321	0.0300493	0.653941	0.8867	0.174708	1.27214	0.882942	1.47783	0.804598	1.56059	0.852217	1.18227	1.06076	1.15295	0.810223	0.848698	1.04865	0.967587	0.843491	1.01689	0.309641	0.153996	0.772414	1.04433	0.551724	1.06404	1.06404	0.689655	0.738916	1.13665	1.275	1.31597	1.22167	1.02463	0.840872	1.1429	1.27094	1.34237	0.836891	1.08374	0.960591	1.1133	1.20446	0.98002	1.30766	0.599287	0.612015	0.778043	0.990148	0.741471	0.978056	0.98609	0.249042	0.842365	0.903156	1.11881	1.14384	0.919586	0.384236	0.889163	0.157186	1.12315	0.753662	0.142857	0.731527	0.295567	1.30016	0	1.22645	0.0559059	0.976226	0	0.722657	0.577997	0.552709	0.89491	0.989819	1.15417	1.47	1.03987	1.13177	0.896552	0	0	0	0	0	0
99029	0	0.940833	0	0	0	1.38194	0.454893	1.30855	1.47139	0	0	1.06292	1.17786	0.786273	0.465016	0.928199	1.07455	1.0951	0.865633	1.21013	0.873805	0.89697	0	1.05024	1.04081	0.722222	0.0537533	1.48452	1.09036	0.979167	0.35	0.365401	0.0519939	0.923069	0.666667	0.8	1.20831	1.45714	1.13095	1.26667	0.531475	1.43972	1.37083	1.3381	0.0208333	0.817589	0.95	0.571875	0.00983729	0	1.01141	1.18556	0	2.62005	0.84192	1.01373	0.680512	0.0862993	0	1.08167	1.11319	0.874191	0	0	0	0	0	0	0	0	0	0	0	0	0	0	0	0	0	0	0	0	0.00921053	0	0	0	0	0	0	0	0	0	0	0	0	0	0	0	0	0	0	0	0	0	0	0	0	0	0	0	0	0	0	0	0	0	0	0	0	0	0	0	0	0	0	0	0	0	0	0	0	0	0	0	0	0	0	0	0	0	0	0	0	0	0	0	0	0	0	0	0.983333	0.912636	0.916923	1.05769	0.607143	1.14583	1.2887	0.101667	0.975	1.275	0.548875	1.03197	1.39501	0.875	0.875	1.01333	0.868474	0.958333	0.684722	1.13396	0.635169	1.02857	1.09688	1.47843	1.16044	1.0625	0.995238	0.781528	1.11611	1.13333	1.225	0.891667	1.2875	1.51389	0.966667	1.0192	0.74795	0.971429	1.06667	1.26667	1.15783	0.966701	1.08333	0.868906	1.22222	1.20833	0.926852	1.08333	0.815015	0.901257	0.954545	2.11207	1.34511	0.877459	1.26667	0.921142	1.10833	0.720331	0.662037	1.0875	1.02895	0.575369	1.05	0.742461	0.2	0	0	0	0	0	0	0	0	0	0	0	0	0	0	0	0	0	0	0	0	0	0	0	0	0	0	0	0	0
99030	0.3125	0.987875	0.5625	0.625	0.328346	1.04167	0.947695	0.920074	0.669781	0	0	0.68848	0.608134	0.777633	0.459906	1.09507	0.551414	1.42545	0.944767	0.916542	0.910213	0.931818	0	0.855195	0.943015	0.416667	0.604724	0.776786	0.521983	0.390625	0.328125	0	0.194977	1.0498	1.25	0.75	0.554838	0.576786	0.892857	0.625	0.452962	0.570312	0.692708	0.892857	0	0.929078	0.78125	0	0	0	0.857274	1.19167	0	2.15674	0.966489	1.02129	0.582504	0.0323622	0	1.2375	1.05729	1.14356	0	0	0	0	0	0	0	0	0	0	0	0	0	0	0	0	0	0	0	0	0	0	0	0	0	0	0	0	0	0	0	0	0	0	0	0	0	0	0	0	0	0	0	0	0	0	0	0	0	0	0	0	0	0	0	0	0	0	0	0	0	0	0	0	0	0	0	0	0	0	0	0	0	0	0	0	0	0	0	0	0	0	0.672289	0.787512	1.0625	0.8125	0.901275	0.703125	1.15625	0.644798	0.806986	1.55048	0.607143	0.744792	0.658996	0	1.05469	1.5	0.158329	1.17985	1.00398	1.48438	0.65625	1.1	0.651355	0.989583	0.619792	1.07726	0.501449	0.883929	0.660156	0.891019	1.19267	1.0625	0.589286	0.53286	1.63333	0.875	0.546875	0.875	0.75	0.78125	0.625	1.69429	0.587054	0.986607	0.85	1	1.1785	1.04508	1.3125	1.25955	1.22222	1.06771	0.722222	0.75	0.809022	0.667598	1.25	0.633621	1.10054	0.897402	1.09375	0.808449	1.09375	0.995195	0	0.84375	0.467706	1.24916	0.84375	0.861785	0.375	0.890625	0	0	1.36601	0	0	0	0.770833	0.448556	0.259343	0.221658	0	0.316406	0	0.0833333	0.20625	0.104167	0.4125	0.106887	0.142589	0.140355	0.304222	0.4375	0	0	0	0	0	0.36875
99037	0.0308642	0.111506	1.16049	0.962963	1.20348	1.72325	1.01087	0.00550737	0	0	0.0216049	1.12376	0.885134	1.33766	0.980375	1.18198	1.018	0.894989	0.813475	1.0951	1.0572	1.23008	0	1.15137	1.11247	0.679012	0.995431	1.40653	0.842046	1.14198	0.842593	0.464001	0.346626	0.891123	1.10494	0.740741	1.15991	1.23527	1.21693	1.23457	1.49421	0.720988	0.705761	0.733686	0	1.32136	0.765432	0.188272	1.50838	1.69592	1.18537	1.27654	0.956432	1.43901	0.967285	1.01541	0.684895	0.0191776	0	0.991358	1.00823	1.12192	0	0	0	0	0	0	0	0	0	0	0	0	0	0	0	0	0	0	0	0	0	0	0	0	0	0	0	0	0	0	0	0	0	0	0	0	0	0	0	0	0	0	0	0	0	0	0	0	0	0	0	0	0	0	0	0	0	0	0	0	0	0	0	0	0	0	0	0	0	0	0	0	0	0	0	0	0	0	0	0	0	0	0.950015	0.956393	0.83351	0.753086	0.826976	1.99074	1.06173	1.06793	0.914844	0.947293	0.827513	1.09774	1.02691	0.414198	1.18056	1.35185	0.437849	1.10003	1.01246	0.833333	1.05144	1.04691	1.0679	0.730453	1.3642	1.00796	1.11433	0.68254	1.0733	1.36892	0.923254	1.09436	1.29982	0.894678	1.41152	1	0.259259	0.944444	1.28704	1.04938	0.950617	0.902845	0.831056	1.10935	1.00741	1.01852	1.10269	1.1225	1.25926	1.13583	1.17695	0.874486	0.8738	0.888889	1.10089	1.01376	0.931538	0.959557	1.07488	1.0045	1.01852	1.08882	0.978114	0.912701	0.445816	1.06944	0.993154	1.14401	0.988889	0.968997	0.333333	0.996914	0.98484	0	0.472202	0.179012	0.101852	2.03704	0.685185	1.21092	0.832458	0.91947	1.19485	1.60417	1.43379	1.21811	1.3037	0.977366	0.950617	1.04512	0.9351	1.21988	1.00957	1.22428	0.795866	1.18827	0.82222	1	1.13563	1.09259
99041	0	0.504018	0.0357143	0	0.031271	0.863095	0.595694	0.701009	0.674337	0.012297	0.375	0.352005	0.630996	1.10165	0.876011	0.882757	1.26644	1.14908	1.16279	0.708963	0.0104024	0.688312	0.990991	0.816615	0.49396	0.178571	0.0575928	0.295918	0.27342	0.133929	0.1875	0.111857	0.0557077	1.24841	1.07143	0.0714286	0.990783	2.11633	2.07908	0.178571	0.310602	0.966815	1.33333	0.780612	0.0446429	0.583992	0.892857	0.136161	0	0	0.578938	0.30119	0	0.0136936	1.01865	1.14774	0.808372	2.05269	0	1.27188	0.895833	1.06733	0	0.45301	0.493567	0.816048	1.2641	0.714286	0.725895	0.638428	0.908482	0.824107	0.963134	0.830819	0.721265	0.891683	1.00905	1.05904	0.8125	1	1.25482	0.826531	1.01645	0.963905	0.714643	0.990653	1.0677	0.998043	1.11905	0.214286	0.531868	0.457895	0.918023	0.223214	0.339369	0.464286	0.815842	0.910714	1.15596	0.222973	0.795268	0.502976	0.6875	0.589786	0.52425	0.843977	0.44807	0.702368	0.169353	0.0519481	0.701531	1.08262	0.691176	0.190921	0.778265	0.947194	1.29135	0.972744	0.552639	1.07143	0.800915	0.34375	0.905749	0.8629	0.938085	1.33832	1.48417	0.962612	0.789313	0.908714	1.22868	0.880228	0.193912	0.657143	0.728767	0.693594	0.930521	0	1.14583	3.08036	3.38095	0.870096	1.5625	2.20387	0.805269	0.491674	0.685204	1.01786	1.3623	0.0669643	0.732143	0.977825	0.771899	1.15385	2.23776	0.425595	0.167364	0	0.421875	0.267857	0	0.701166	1.08702	0.625	0.520833	0.757143	0.539694	0.535714	0.733631	0.728974	0.250725	0.55102	0.464286	1.04659	1.29858	0.737245	0.168367	0.152246	0.320833	1.08036	0.03125	0.991071	0.575893	0.47619	0.910714	1.5198	0.792057	0.563776	0.685714	1.00893	0.744318	0.970433	0.892857	0.985734	1.4623	1.45089	1.07044	1.39286	1.43826	0.667598	0.868506	1.81034	1.23156	0.811935	1.11607	1.25992	1.59659	0.182791	0.322421	0.441964	0.567929	0.470461	0.883929	0.454568	0.535714	1.01786	0	0.339286	0.878151	0.517857	0.294643	0	1.80595	0.128159	0.500161	0.899298	0.740683	0.210938	0.109151	0.142857	0.707143	0.47619	1.17857	1.48115	0.798497	0.761928	0.903974	0.645833	0.255814	0.669643	0.976464	0.991071	0.8213	0.653214
99042	1.04167	0	0	0	0	0.763889	1.01087	0.98513	0.935567	0	0	0.579773	0.725493	0.410417	0.907036	0.964701	1.23008	1.05211	1.21124	0.968703	1.11653	1.01515	0	0.885202	0.873162	0.763889	0.537533	1.63988	0.637979	0.46875	0.21875	0.652501	0.259969	1.13492	1.14583	0.166667	0.955555	0.647619	1.13095	0.416667	0.966318	1.69826	1.36111	1.20238	0	0.929078	0.916667	0.794271	0	0	1.14303	1.16111	1.61398	0.862698	0.95933	1.07425	0.795164	0.0862993	0	0.89375	1.05729	0.991089	0	0	0	0	0	0	0	0	0	0	0	0	0	0	0	0	0	0	0	0	0	0	0	0	0	0	0	0	0	0	0	0	0	0	0	0	0	0	0	0	0	0	0	0	0	0	0	0	0	0	0	0	0	0	0	0	0	0	0	0	0	0	0	0	0	0	0	0	0	0	0	0	0	0	0	0	0	0	0	0	0	0	0	0	0	0	0	0	0.6875	0.991996	0.888854	0.961538	0.829762	0.840278	0.244073	0	1.03125	0.5	0.105553	1.5102	0.951141	1.19792	0.729167	1	1.12902	0.972222	1.12153	1.28515	1.0029	0.910714	1.1849	0.726015	0.967029	1.21429	0.85119	0.473653	0.6125	1	0.875	1.04167	0.8125	0.902778	0.666667	1.07699	1.10888	1.31548	1.36667	0.979167	0.785669	0.936219	1.29167	1.24129	1.09491	0.902778	0.69213	0.708333	0.838986	1.05703	0.757576	0.633621	0.896739	0.930639	1.10417	0.63696	1.19318	0.663463	0.752315	1.125	0.467706	0.83277	0.9	0.883882	0.25	0	0	0	0	0	0	0	0	0	0	0	0	0	0	0	0	0	0	0	0	0	0	0	0	0	0	0	0	0
99043	0	0.705625	0	0	0	1.82292	2.27447	1.11524	2.42397	0	0	1.15955	0.640141	0.648027	0.766509	1.17329	0.678664	0.543027	0.726744	1.25186	0.946622	1.04545	0	1.03524	1.15257	0.416667	0	0.776786	0.869971	0.625	1.3125	0.391501	0	0.85119	1.0625	0	0.369892	0.85	0.625	0.25	0.996516	1.06458	1.02083	0.928571	0	1.30071	1.3125	0.476562	0	0	0.935208	1.19167	0	2.58809	1.15979	0.544689	0.776671	0	0	0.584375	0.947917	0.838614	0	0	0	0	0	0	0	0	0	0	0	0	0	0	0	0	0	0	0	0	0	0	0	0	0	0	0	0	0	0	0	0	0	0	0	0	0	0	0	0	0	0	0	0	0	0	0	0	0	0	0	0	0	0	0	0	0	0	0	0	0	0	0	0	0	0	0	0	0	0	0	0	0	0	0	0	0	0	0	0	0	0	0	0	0	0	0	0	0.5625	1.78559	0.771899	1.15385	0.303571	1.375	0.439331	0	0.703125	0.9375	0	0.943878	1.26819	1.40625	0.583333	2.5	1.56325	1.5625	0.885417	2.49471	0.752174	1.92857	1.21875	0.792017	0.709155	0.986607	0.392857	0	1.63333	1.25	1.09375	1.0625	1.875	1.35417	1.125	0.630435	0.913195	0.910714	1.1	0.9375	0.992424	0.783811	0.5	0.930971	1.52778	0.78125	0.722222	1	0.359565	1.08485	0.738636	0.211207	0.672554	0.498556	1.1875	1.32292	0.755682	0.995195	0	1.125	1.63697	0.794917	1.125	1.59099	0	0	0	0	0	0	0	0	0	0	0	0	0	0	0	0	0	0	0	0	0	0	0	0	0	0	0	0	0	0
99045	0	0.645143	0	0	0	0.595238	0	1.01965	0.437408	0	0	1.15955	1.02423	0.592482	0.876011	1.51968	0.96952	1.2412	0.775194	0.817543	1.22055	1.03896	0	1.13169	1.43697	0	0	1.77551	0.795402	0.357143	0	0.894859	0	1.81587	0.857143	0	0.422734	0.832653	0.612245	0.571429	0.621205	1.21667	1.66667	1.30612	0	0.849443	0.857143	0	0	0	0.950052	0.419048	0	1.31459	0.981831	1.14125	0.760821	0	0	0.942857	1	0.871287	7.81558	0	0	0	0	0	0	0	0	0	0	0	0	0	0	0	0	0	0	0	0	0	0	0	0	0	0	0	0	0	0	0	0	0	0	0	0	0	0	0	0	0	0	0	0	0	0	0	0	0	0	0	0	0	0	0	0	0	0	0	0	0	0	0	0	0	0	0	0	0	0	0	0	0	0	0	0	0	0	0	0	0	0	0	0	0	0	0	0.857143	1.13371	1.12276	1.64835	0.971429	0.52381	0	0	0.964286	0	0	1.29446	0.483119	0.714286	1	0.457143	2.08434	0.714286	0.809524	0.518382	0.573085	0	0.696429	0.905162	0.884141	1.56122	0	0	0.933333	0.428571	0	1.42857	1.28571	0.238095	0.571429	0.540373	0.447279	0.693878	1.82857	0.857143	0.5671	1.34368	0.571429	1.50207	0.698413	0.595238	1.03175	2.28571	1.2328	0.572227	1.16883	0	0.838509	1.59538	0.714286	0.335979	0.545455	0.324962	0	0	0	1.29782	1.28571	1.21218	0	0	0	0	0	0	0	0	0	0	0	0	0	0	0	0	0	0	0	0	0	0	0	0	0	0	0	0	0	0
99056	0	0	1.10204	1.09524	1.6122	0.793651	1.32033	0.0121387	0.00694298	0	0	1.3528	1.08345	0.83935	1.38076	1.07272	0.881801	0.908739	0.975584	1.23361	1.15979	1.18491	0	1.03616	1.17467	0.736961	0.877604	1.50777	1.42983	0.841837	0.785714	1.00139	0.127332	0.920289	0.863946	0.163265	1.19775	0.0264334	0.85034	0.952381	1.75022	0.653855	0.68254	0.779397	2.17687	1.3854	0.938776	0.518707	1.55389	1.49197	1.24977	1.34694	0.527013	1.02246	0.864946	0.939928	1.41597	0	0	0.927891	1.00992	1.11608	0.186085	0	0	0	0	0	0	0	0	0	0	0	0	0	0	0	0	0	0	0	0	0	0	0	0	0	0	0	0	0	0	0	0	0	0	0	0	0	0	0	0	0	0	0	0	0	0	0	0	0	0	0	0	0	0	0	0	0	0	0	0	0	0	0	0	0	0	0	0	0	0	0	0	0	0	0	0	0	0	0	0	0	0.999111	1.08573	1.09038	1	0.806935	0.161565	1.06463	1.27947	1.04257	0.965463	1.13003	1.25964	0.908548	0.0207483	1.33929	1.06122	0.0689325	1.0479	1.05826	1.09694	0.968254	1.13741	1.12015	1.17347	1.06973	1.12933	0.873272	1.11079	1.26573	0.948265	1.05606	1.09038	1.02624	0.531651	1.42222	1.02041	1.4881	1	1.14796	1.29819	1.44898	0.883466	0.944256	1.56948	0.946939	1.16327	1.07344	0.970433	1.0068	0.917932	0.918745	0.915533	0.992441	0.877551	0.81208	0.867423	0.816327	1.11494	0.865129	1.16126	0.761905	0.967939	0.809524	0.998096	1.64588	1.2398	1.34903	1.48323	1.08367	1.03901	0.530612	0.484694	0.434134	0.258503	1.11511	0.394558	0.729592	0.102041	0.646032	0.927627	1.08677	1.1484	1.16001	1.6301	1.06033	1.29705	1.32449	1.21882	0.843084	1.05869	0.689082	1.27561	1	0.952381	0	0	0	0	0	0
99064	4.02778	0	0	0	0	1.2037	1.01087	0.86741	1.41753	0	0	1.09513	1.05268	1.72807	1.10718	0.95601	1.37618	0.829625	1.01206	1.13264	0.0107877	0.929293	0	1.02023	1.35049	1.2963	1.25424	1.03571	1.0053	1.59722	1.45833	1.566	0.173313	0.907937	0.638889	0	1.39737	0.107937	0.515873	0.666667	1.53	1.38565	1.26389	1.36508	0.138889	0.991017	0.805556	1.69444	0	0	1.03912	1.22222	0	2.34313	1.03092	0.897728	1.47937	3.02047	0	1.14583	1.05324	1.28757	0	0	0	0	0	0	0	0	0	0	0	0	0	0	0	0	0	0	0	0	0	0	0	0	0	0	0	0	0	0	0	0	0	0	0	0	0	0	0	0	0	0	0	0	0	0	0	0	0	0	0	0	0	0	0	0	0	0	0	0	0	0	0	0	0	0	0	0	0	0	0	0	0	0	0	0	0	0	0	0	0	0	0	0	0	0	0	0	1	0.969952	0.686133	0.833333	0.107937	0.763889	1.49698	1.01667	0.6875	1.5	0.422212	0.880952	0.798489	1.18056	0.777778	0.711111	0.98427	1.15741	0.787037	0.957566	1.11433	0.571429	0.993056	1.23203	1.20341	1.21429	0.873016	1.81567	1.17963	1.11111	1.26389	0.75	0.958333	1.01852	0.777778	0.770531	0.753748	1.68651	1.37778	1.30556	1.10269	0.899932	0.777778	0.82753	1.35802	0.439815	1.3642	0.888889	1.43826	0.704687	0.959596	1.03257	1.19565	1.41812	0.833333	1.17593	1.32576	0.947804	0.802469	1.5	1.66295	1.00942	1.35	0.824957	2.16667	0.791667	0.886356	2.11111	0.910675	1.61111	0.458333	0	1.23333	0.797434	0	0	0	0	0	0	0	0	0	0	0	0	0	0	0	0	0	0	0	1.04889
99065	0	0.785391	0.0434783	0.0869565	0	1.21377	0.131853	0.717634	0.998431	0	0	1.10913	1.00196	0.608582	1.35972	0.720975	0.929475	0.790931	0.65723	0.544288	0.802043	1.02767	0	0.814099	1.23913	0.652174	0.420678	1.17081	1.02884	0.434783	0.228261	0.544697	0.542545	0.947412	1.23913	0.347826	0.675455	0.021118	0.869565	0.26087	0.409635	0.767029	1.57246	1.15528	0.0543478	0.387789	0.913043	0.165761	0.4106	0	1.04816	1.05217	0	0.066682	0.866572	0.86045	0.694663	0.0225128	0	0.992391	1.38225	0.981145	0	0	0	0	0	0	0	0	0	0	0	0	0	0	0	0	0	0	0	0	0	0	0	0	0	0	0	0	0	0	0	0	0	0	0	0	0	0	0	0	0	0	0	0	0	0	0	0	0	0	0	0	0	0	0	0	0	0	0	0	0	0	0	0	0	0	0	0	0	0	0	0	0	0	0	0	0	0	0	0	0	0	0.0359753	0	0	0.0217391	0.0808999	0	1.06522	1.13864	1.04954	1.30435	0.21118	0.438406	0.305621	0.132609	0.929348	0.586957	0.220284	1.1819	1.06601	0.652174	1.11594	0.93913	0.724987	0.905797	1.35507	1.14382	0.348834	0.89441	1.20109	0.826452	0.829683	0.659938	0.614907	0.679589	0.781159	0.782609	0.304348	0.956522	0.978261	1.37681	0.695652	0.986767	1.08903	0.73913	0.765217	1	0.647233	1.24955	0.913043	1.20002	1.08937	0.851449	0.942029	0.956522	0.937997	1.27714	0.909091	0.661169	0.829395	0.971101	1.17391	0.511272	0.885375	0.593408	0	1.32065	0.732062	1.02697	0.86087	0.876196	0	0.826087	0.69367	0	0.237567	0	0	0	0.214493	1.04013	0.992268	0.801824	1.50284	0.366848	0.13288	0.869565	0.813043	0.942029	0.542029	1.00381	0.872891	0.732287	1.22747	0.963768	0.155713	1.03261	1.00586	0.26087	1.03014	0.974783
99069	0	0	1.0303	1.12121	1.06132	0.277778	1.10277	0	0	0	0	0.843306	0.962152	0.565551	0.929102	1.01448	0.69923	0.987322	0.96312	0.802059	1.05916	1.07989	0	0.916573	0.863636	0.353535	0.195466	0.753247	0.674887	0.416667	0	0.284728	0.0945343	1.43069	0.924242	0	0.672531	0.0147186	0.909091	0.0606061	1.09809	0.700505	0.636364	0.658009	1.43939	0.495509	0.954545	0.11553	1.16259	0.625301	0.79351	0.555556	0	0.929506	1.10382	1.05637	0.537954	0.0313815	0	1.06667	0.998737	0.905611	0.828926	0	0	0	0	0	0	0	0	0	0	0	0	0	0	0	0	0	0	0	0	0	0	0	0	0	0	0	0	0	0	0	0	0	0	0	0	0	0	0	0	0	0	0	0	0	0	0	0	0	0	0	0	0	0	0	0	0	0	0	0	0	0	0	0	0	0	0	0	0	0	0	0	0	0	0	0	0	0	0	0	0	0	0	0	0	0	0	0.924242	1.13027	0.884601	1.15385	1.19221	0.444444	0.426017	0	0.647727	0.545455	0.230297	1.57885	1.22976	1.06061	0.848485	0.848485	0.979007	1.33838	1.0303	1.0996	0.486254	1.01299	0.640152	0.96002	1.20341	1.19589	0.380952	0.215297	0.643434	1.18182	0.636364	1.25758	0.954545	0.656566	0.636364	1.03162	1.04365	0.993506	0.969697	0.969697	0.69169	1.01341	0.848485	1.32759	0.944444	1.19949	0.722222	1.27273	1.30751	0.708058	1.12948	0.61442	0.978261	1.06359	0.863636	0.855219	1.17631	0.55145	0.328283	1.125	0.793683	0.963536	0.9	0.707106	0.272727	0	0	0	0	0	0	0	0	0	0	0	0	0	0	0	0	0	0	0	0	0	0	0	0	0	0	0	0	0
99071	0	0.66003	0	0	0	0.564103	0.559869	0.768659	0.706582	0	0.0538462	0.784923	0.724837	0.494495	0.349057	1.06859	1.00233	1.32833	1.40727	0.902442	1.03363	0.895105	1.70755	1.21874	0.593213	0.205128	0	0.573626	0.342635	0.153846	0.161538	0.385478	0	0.907937	1.29231	0.246154	1.02432	1.62901	1.2967	0.0615385	0.289895	1.02949	1.3641	1.03736	0	0.457392	1.12308	0.117308	0	0	0.76735	0.564103	0	0.990997	1.02564	1.10055	0.751067	0.0318643	0	1.22692	0.753846	1.08844	0	0	0	0	0	0	0	0	0	0	0	0	0	0	0	0	0	0	0	0	0	0	0	0	0	0	0	0	0	0	0	0	0	0	0	0	0	0	0	0	0	0	0	0	0	0	0	0	0	0	0	0	0	0	0	0	0	0	0	0	0	0	0	0	0	0	0	0	0	0	0	0	0	0	0	0	0	0	0	0	0	0	0	0	0	0	0	0	1.06154	1.12324	0.932757	1.01183	0.807033	0.620513	0.252333	0	0.103846	0.415385	0.0779468	0.999058	0.57231	1.11538	0.933333	0.812308	0.416867	0.717949	0.828205	1.0886	0.246867	0.949451	0.85	0.731092	1.01563	0.952747	0.0483516	0.0437218	0.452308	1.07692	0.269231	1.26154	0.738462	0.435897	0.646154	1.49365	0.88309	0.971429	1.13231	0.815385	0.458042	1.15763	1.41538	1.30757	1.33504	1.12821	1.02222	1.6	1.0621	1.02707	1.14685	0.675862	0.963211	0.490886	1.16923	0.796011	1.17483	0.41995	0.444444	0.657692	0.287819	0.8945	0.609231	1.14225	0.0923077	0	0	0	0	0	0	0	0	0	0	0	0	0	0	0	0	0	0	0	0	0	0	0	0	0	0	0	0	0
99078	0	0.5645	0	0	0	1.04167	0	0.669145	0.127577	0	0	0.869659	0.76817	0.648027	0.766509	1.09507	0.763497	1.35757	0.193798	0	0.0485447	0.818182	0	0.990226	0.314338	0	0	0.517857	0	0	1.3125	0.783001	0	2.04286	0.625	0	0.554838	0.121429	1.78571	0	0	0.304167	0.4375	0.714286	0	0.371631	0.625	0	0.147559	0	0.51956	1.46667	0	0.958553	1.46047	0.862424	0.998578	4.01292	0	1.30625	1.60417	0.457426	0	0	0	0	0	0	0	0	0	0	0	0	0	0	0	0	0	0	0	0	0	0	0	0	0	0	0	0	0	0	0	0	0	0	0	0	0	0	0	0	0	0	0	0	0	0	0	0	0	0	0	0	0	0	0	0	0	0	0	0	0	0	0	0	0	0	0	0	0	0	0	0	0	0	0	0	0	0	0	0	0	0	0.930862	0.933347	1.21429	1.25	0.465174	0.9375	0.875	1.38879	0.561381	1.29808	0.971429	0.458333	0	0	0.5625	0.375	0	1.13265	2.32501	0.9375	0.583333	0.6	0.781627	1.04167	1.0625	1.13396	0.501449	0.964286	1.42188	0	0.515749	1.21429	0.392857	0	0	1.75	0	0.625	0.75	0.416667	0.5	1.10326	1.04365	2.125	1.8	0.5	1.48864	1.43699	1.25	2.08099	0.916667	1.97917	2.52778	1.25	1.0787	1.83589	0.568182	0.422414	1.34511	1.39596	0.875	1.17593	1.43182	0.284341	0	0.84375	0.467706	0.681357	0.675	1.06066	0	2.375	0	4.75	1.36601	0	0	0	1.54167	0.598075	1.03737	1.24128	0.576087	0	0.764059	0.666667	1.65	1.04167	0.55	2.13775	1.93921	1.12284	0.97351	1.16667	0	0.625	1.4021	0.375	1.39372	0.295
99079	0	1.61286	0.380952	0.666667	0.166779	0.952381	0.866464	0.892193	0.486009	0	0	0.662597	0.926681	1.82682	1.13881	1.16211	0.840251	0.362018	5.72167	1.15819	1.10959	0.865801	0	0.960219	0.558824	1.42857	0.307162	0.789116	0.265134	0.833333	1	0	0	0.778231	0.952381	1.14286	1.69094	0.971429	0.612245	0	0.207068	1.15873	1.05556	0.952381	0.357143	1.84046	1	0	0.618344	0.280747	0.910467	0.55873	0	1.60672	0.818192	0.830002	0.422678	0	0	2.80238	0.805556	0.813201	5.21039	0	0	0	0	0	0	0	0	0	0	0	0	0	0	0	0	0	0	0	0	0	0	0	0	0	0	0	0	0	0	0	0	0	0	0	0	0	0	0	0	0	0	0	0	0	0	0	0	0	0	0	0	0	0	0	0	0	0	0	0	0	0	0	0	0	0	0	0	0	0	0	0	0	0	0	0	0	0	0	0	0	0.709228	0.800012	0.693878	0.571429	0.57593	0.833333	1	1.20929	1.01583	1.42857	0.92517	1.04762	0.892608	0	1.28571	0.714286	0.241264	0.431487	0.724679	1.07143	0.888889	1.37143	0.893287	0.555556	1.48413	0.86397	0.764113	2.93878	0.541667	0.15086	1.0315	1.79252	0	0.541318	0.777778	1.38095	0.333333	0.619048	1.21429	1.34921	1.71429	1.56108	1.19274	1.38776	1.37143	1.2381	0.756133	0.696721	0.952381	1.08483	1.04762	0.674603	1.30688	1.2381	0.410932	1.27161	0.909091	1.6092	0.931677	1.06359	1.04762	1.34392	0.848485	0.541603	0	1.5	0.712695	1.55739	0.771429	1.21218	0	1.80952	0	0	1.04077	0	0.785714	0	0.939683	0.455676	1.08677	0.810635	1.09731	1.28571	0.58214	0.634921	1.04762	1.11111	1.04762	0.977255	0.651834	1.28325	1.29801	1	0.341085	1.19048	0.734434	0.571429	0.530942	1.01143
99081	0	0	1.2	1.2	0.933961	1.33333	0	0	0	0	0	0.231909	1.84361	0.622106	0.735849	1.50181	1.08586	1.52048	1.08527	0.71535	0.621372	1.01818	22.1982	0.288066	0.167647	0	0	0	0.556782	0	0	1.2528	0	0.726349	0.8	0	0.295914	0	0.285714	0	2.02927	0.973333	0.7	0.8	1	0	0.6	0	1.41657	1.41497	0.997555	1.46667	15.4942	1.22695	1.09965	1.08938	0.35505	0	0	0.55	1.51667	0.975842	21.8836	0	0	0	0	0	0	0	0	0	0	0	0	0	0	0	0	0	0	0	0	0	0	0	0	0	0	0	0	0	0	0	0	0	0	0	0	0	0	0	0	0	0	0	0	0	0	0	0	0	0	0	0	0	0	0	0	0	0	0	0	0	0	0	0	0	0	0	0	0	0	0	0	0	0	0	0	0	0	0	0	0	1.32389	0.560008	0.777143	0.6	0.558209	2	0.6	0.952316	1.34732	2.07692	1.16571	1.1	0	0	0	0	0	1.5102	0.676367	1	1.4	1.6	0.416867	0.333333	1.7	2.54007	0	1.54286	2.275	0	1.0315	2.42857	0	0	0	1	0	1.6	0.6	0.666667	0.8	0.756522	0.417461	0.971429	1.6	1	0.39697	0.836066	0	1.05145	1.22222	1.83333	0.866667	1.2	1.72591	1.06816	1.27273	0.675862	1.56522	0.957228	0.8	0.940741	1.65455	0	0	0.45	2.24499	1.09017	0.36	1.27279	0	0	0	0	2.18562	0	0	0	0	0.95692	0	0.283722	0.921739	0	1.22249	0.533333	2.64	1	1.46667	1.36816	1.64262	3.14395	1.55762	1.86667	0	1	1.68252	1.8	0.836233	0.472
99082	0	0	1.18182	0.818182	1.22052	0.568182	1.10277	0	0	0.0626031	0	1.10684	0.884559	1.08397	1.00343	1.02396	0.987148	0.839224	1.09232	0.747866	0.900284	1.35537	0	0.785634	1.02874	0.757576	0.586399	2.07143	1.39195	0.909091	0	0.854183	0.567206	1.07302	0.909091	0.363636	1.1433	0	0.779221	0.363636	1.38359	0.442424	0.901515	0.753247	1.36364	1.08111	1.40909	0.346591	2.46826	1.44712	0.79351	1	0	1.32455	0.905962	0.874803	0.766585	0.0941446	0	0.925	1.4053	1.10891	0	0	0	0	0	0	0	0	0	0	0	0	0	0	0	0	0	0	0	0	0	0	0	0	0	0	0	0	0	0	0	0	0	0	0	0	0	0	0	0	0	0	0	0	0	0	0	0	0	0	0	0	0	0	0	0	0	0	0	0	0	0	0	0	0	0	0	0	0	0	0	0	0	0	0	0	0	0	0	0	0	0	0.752212	1.14547	0.794805	1.04545	0.803483	2.27273	1.22727	0.577161	1.1738	1.1014	0.52987	1.41667	0.852035	0	1.02273	0.818182	0	1.16698	1.07604	0.568182	0.530303	1.23636	0.947426	1.06061	0.901515	1.40199	0.36469	0.584416	1.47727	0.864018	0.937725	0.607143	1	0.775069	1.63333	1.40909	0.159091	0.954545	1.22727	1.06061	1	1.03162	1.04365	0.331169	0.436364	1.04545	0.360882	1.04508	0.818182	0.955863	0.944444	1.47727	0.853535	0.818182	0.523004	0.910361	1.1157	0.768025	1.02273	1.23279	1.36364	1.49663	0.72314	1.75775	0	1.32955	0.6803	0.991065	0.9	0.867812	0.545455	0.863636	1.4504	0	0.496732	0	0.75	0	0.448485	1.08741	0.943065	1.28965	1.25692	2.30114	1.11136	0.969697	1.9	1.06061	0.933333	1.01057	0.871088	1.12284	0.796508	1.69697	0.976744	0.795455	0.764783	1.36364	1.33037	1.39455
99085	0	0	0.444444	0.888889	1.21069	0.37037	0.673916	0	0	0.0510099	0	1.20249	1.40357	0.499221	0.953878	1.20515	0.678664	1.06594	0.746483	1.32472	1.05	0.942761	2.05539	0.880201	1.05556	0.123457	1.67232	0.767196	0.515539	0.555556	0.388889	0.928002	0.231084	1.04245	1.14815	0.296296	1.04118	0	0.899471	0.296296	1.66421	0.630864	0.561728	0.761905	2.03704	0.770791	0.62963	0.282407	1.70513	1.26648	1.41628	0.706173	0	1.36328	1.17092	0.726252	0.263	0	0	0.611111	1.05864	1.26498	0	0	0	0	0	0	0	0	0	0	0	0	0	0	0	0	0	0	0	0	0	0	0	0	0	0	0	0	0	0	0	0	0	0	0	0	0	0	0	0	0	0	0	0	0	0	0	0	0	0	0	0	0	0	0	0	0	0	0	0	0	0	0	0	0	0	0	0	0	0	0	0	0	0	0	0	0	0	0	0	0	0	0.91937	0.760505	0.755556	0.518519	0.551318	2.03704	1	0.940559	1.08118	1.45299	0	0.882716	0.867813	0	0.666667	1.66667	0.375299	0.894936	0.688892	0.833333	1.03704	1.24444	0.926372	0.987654	1.25926	1.61274	0.742888	1.42857	1.26389	0.704015	0.573054	0.76455	0.465608	0.526281	1.08889	1.03704	0.518519	0.740741	0.888889	1.17284	0.740741	0.887279	0.734421	0.539683	1.00741	0.703704	0.661616	1.19991	0.888889	1.07092	0.588477	0.925926	1.06996	0.666667	1.06538	1.03849	1.11111	0	0.57971	0.354529	1	0.609739	0.848485	0.673994	0.802469	1.33333	1.10864	0.807535	0.533333	1.64991	0.444444	0.351852	1.18181	1.40741	0	0	0	0	0.182716	1.06324	0	0	0	0	0	0	0	0	0	0	0	0	0	0	0	0	0	0	0	2.18519
99090	0	2.31742	0	0	0	1.40351	3.83068	1.5496	1.45035	2.75454	0	1.58675	1.77892	3.98366	1.03277	0.263475	2.01813	0.571607	1.22399	0.357675	1.91113	1.1866	0	1.49718	1.85294	1.40351	0	0.327068	1.17217	1.31579	4.69737	3.95622	0	0.573434	0.947368	0.842105	1.86893	1.22707	1.42857	5.57895	2.32679	1.69693	1.07456	0.330827	4.47368	1.87772	2.05263	0	0	0	0	1.73684	0	0.565042	1.51925	1.26138	3.50378	0	0	1.27368	1.45833	2.1507	0	0	0	0	0	0	0	0	0	0	0	0	0	0	0	0	0	0	0	0	0	0	0	0	0	0	0	0	0	0	0	0	0	0	0	0	0	0	0	0	0	0	0	0	0	0	0	0	0	0	0	0	0	0	0	0	0	0	0	0	0	0	0	0	0	0	0	0	0	0	0	0	0	0	0	0	0	0	0	0	0	0	1.89439	1.9895	0.818045	0.236842	1.15069	2.36842	0.947368	0.375914	0.945485	0.97166	1.50827	1.39912	1.66483	1.76579	1.18421	0.394737	4.79988	0.71536	1.15694	1.38158	1.22807	1.6	0.713063	1.44737	0.745614	1.00266	2.42807	1.82707	1.24013	1.91751	1.19437	1.31015	1.07519	3.21585	0.945614	0.526316	5.52632	1.18421	1.38158	2.01754	2.94737	0.497712	0.933793	0.383459	1.13684	1.05263	1.35805	1.15509	0.842105	0.530336	0.25731	0.153509	1.06433	0.315789	0.454188	0.632461	1.17225	4.00181	1.46739	1.38546	0.736842	0.804581	1.30622	1.73598	4.18129	1.06579	1.87082	1.29099	0.663158	1.95384	0	0	0	0	0	0	0	0	0	0	0	0	0	0	0	0	0	0	0	0	0	0	0	0	0	0	0	0	0	0
99092	0	0	0.969697	1	1.5566	0.568182	0.643284	0	0	0	0	0.948719	1.13286	0.895456	1.18925	1.13773	0.966582	1.20124	0.974865	1.2356	1.28864	1.03581	0	1.18936	0.95254	0.20202	0.2932	0.878788	0.97015	0.113636	0.954545	0.854183	0	1.22434	1.22727	0	1.21056	0.0147186	0.692641	0.121212	1.40555	0.792677	0.883838	0.839827	0.984848	0.405416	0.939394	0	1.7886	1.14341	1.27213	1.17778	0	1.48721	1.15588	1.01785	0.901073	0.0156908	0	0.775	1.22854	1.0165	1.65785	0	0	0	0	0	0	0	0	0	0	0	0	0	0	0	0	0	0	0	0	0	0	0	0	0	0	0	0	0	0	0	0	0	0	0	0	0	0	0	0	0	0	0	0	0	0	0	0	0	0	0	0	0	0	0	0	0	0	0	0	0	0	0	0	0	0	0	0	0	0	0	0	0	0	0	0	0	0	0	0	0	0.752212	1.0889	1.33939	1.28788	0.733002	0.416667	1	1.491	1.00368	1.55594	0.52987	1.02778	0.355015	0	1.05682	0.636364	0	1.16698	1.20414	1.06061	1.02525	1.30909	1.23165	1.51515	1.11616	1.01713	0.607817	1.16883	1.08333	0.720015	0.859582	1.21429	0.142857	0.172237	0.742424	0.893939	0.0530303	1.09091	0.954545	0.782828	1.12121	1.10804	0.9804	1.21429	1.23636	0.787879	0.992424	1.56762	1.09091	1.06207	0.611111	0.84596	1.22559	1.12121	1.22034	1.01151	1.33609	0.460815	0.800395	0.99107	0.893939	1.17593	0.973829	0.516984	0	0.954545	1.02045	1.0186	1.09091	1.15708	0	0.863636	0.483467	0.575758	0.662309	0.439394	0.25	0	0.710101	0.507458	0	0	0	0	0	0	0	0	0	0	0	0	0	0	0	0	0	0	0	0.0715152
99094	0	0.809471	0	0	0	1.15566	1.08717	0.732272	0.722136	0.0129931	0	0.579773	1.0822	1.21291	0.636347	0.749722	0.896349	0.963105	0.914144	0.924556	0.710768	0.946827	0.523542	0.706577	0.608907	0.314465	0	0.351752	0.446476	0.283019	0.0990566	0.650039	0	1.04498	0.90566	0.150943	1.00499	1.33801	1.02426	0.415094	0.69739	1.37736	1.2327	1.18059	0	0.897525	0.981132	0.143868	0.0222731	0	0.760714	0.761006	0	1.07069	0.888279	0.897537	1.03835	0.0293092	0	0.664151	0.665881	0.713469	0	0	0	0	0	0	0	0	0	0	0	0	0	0	0	0	0	0	0	0	0	0	0	0	0	0	0	0	0	0	0	0	0	0	0	0	0	0	0	0	0	0	0	0	0	0	0	0	0	0	0	0	0	0	0	0	0	0	0	0	0	0	0	0	0	0	0	0	0	0	0	0	0	0	0	0	0	0	0	0	0	0	0	0	0	0	0	0	1.01887	1.2428	0.805	0.903483	1.4938	0.570755	0.442094	0	0.53066	0.650943	0.0955951	0.755102	1.02093	0.495283	0.77044	0.754717	0.786542	0.550314	0.828616	0.753121	0.378452	0.533693	0.659198	1.22538	0.953649	0.939353	0.504043	0.187674	0.431447	1.00943	0.363208	0.971698	0.735849	0.676101	0.849057	1.13002	1.02396	1.00809	0.618868	0.915094	0.767724	1.1141	0.679245	0.901006	1.22222	0.856918	0.81761	0.943396	0.705562	0.95731	0.58319	1.88094	1.01518	0.827792	1.19811	1.2203	0.990566	0.343356	0.136268	0.679245	1.02366	1.01132	1.39245	0.560348	0	0	0	0	0	0	0	0	0	0	0	0	0	0	0	0	0	0	0	0	0	0	0	0	0	0	0	0	0	0
99096	0	0.188167	1.66667	0.5	0.875589	0.416667	0.505437	0.0743494	0.0850515	0	0	0.77303	1.02423	1.38246	0.715409	0.78219	1.75322	0.99555	0.839793	0.894188	1.06798	1.0303	0	0.48011	0.558824	0	0	1.38095	0	0.416667	0	0	0	1.74021	0.75	0	0.123297	0.161905	2.2619	0	0.483159	0.608333	0.680556	0.47619	0.833333	0	0.666667	0	1.57397	0.294785	0.415648	0.733333	0	0	1.48911	1.33146	1.40541	0.0862993	0	0.779167	0.583333	1.11815	0	0	0	0	0	0	0	0	0	0	0	0	0	0	0	0	0	0	0	0	0	0	0	0	0	0	0	0	0	0	0	0	0	0	0	0	0	0	0	0	0	0	0	0	0	0	0	0	0	0	0	0	0	0	0	0	0	0	0	0	0	0	0	0	0	0	0	0	0	0	0	0	0	0	0	0	0	0	0	0	0	0	0.206858	0.155558	0	0	0	0.416667	1.33333	1.05813	0.561381	1.15385	1.94286	0.458333	0	0	0.1875	0	0.422212	0.755102	1.83183	0.208333	0.583333	0.8	0	0.972222	0.944444	1.20956	0	0.428571	1.21875	1.84804	1.37533	1.0119	0	0	0	0.5	0	1	0.75	0.138889	1	2.52174	0.695768	1.0119	1.06667	1.16667	0.661616	0.696721	0.666667	0.876208	0.407407	1.25	1.80556	1.16667	1.43826	1.55773	0.833333	0.844828	0.570652	2.26012	0.416667	1.17593	1.64394	0	0	0.5625	0.935412	0.908477	1.95	0.530329	0	0.791667	2.65907	6.33333	0	0	1.375	0	2.05556	0	0.34579	0.827523	0	0	0	0	0.916667	1.25	0.855556	1.99523	1.21676	0.935701	0.486755	1.16667	0	0.208333	0.817893	1.25	1.62601	0.59
99097	0.277778	0	1.77778	1	1.49174	0.509259	1.34783	0.594796	0.737113	0	0	1.73932	1.08113	1.72807	1.29455	1.32103	1.24422	1.35757	1.29199	1.54993	0.0215754	1.33333	0	1.44033	1.81618	0.925926	3.58355	2.7619	1.70128	3.05556	1.16667	1.044	1.3865	0.756614	0.555556	0.888889	1.31517	0.0539683	0.793651	1.33333	2.01316	0.337963	0.777778	0.47619	3.19444	0.495509	0.666667	2.11806	0.459073	0.720585	1.06221	1.46667	0	2.04491	1.41275	1.10955	1.87387	3.96977	0	1.00833	1.42593	1.4231	0	0	0	0	0	0	0	0	0	0	0	0	0	0	0	0	0	0	0	0	0	0	0	0	0	0	0	0	0	0	0	0	0	0	0	0	0	0	0	0	0	0	0	0	0	0	0	0	0	0	0	0	0	0	0	0	0	0	0	0	0	0	0	0	0	0	0	0	0	0	0	0	0	0	0	0	0	0	0	0	0	0	0	0	0	0	0	0	0.888889	1.76355	1.12276	1.21795	1.07937	2.24074	2.60344	1.01667	1.375	1.5	0.562949	1.1746	1.50304	0.555556	1.68519	0.8	1.04217	1.38889	0.787037	1.31035	1.78293	0.714286	1.44444	0.528011	0.744971	1.28175	2.61905	2.36827	1.9963	1.22222	2.72222	0.888889	1.25	0.833333	1	0.770531	0.86971	1.61905	0.977778	1.33333	0.882155	0.696721	1.44444	0.82753	1.15432	1.01852	1.2037	1.22222	1.27845	1.55773	0.505051	1.31418	1.3587	1.06359	0.944444	1.04527	0.989899	1.13737	2.00617	0.75	1.87082	1.81695	1	0.824957	7.33333	0	0	0	0.607117	0	1.83333	0	2.05556	1.32906	1.49842	1.41861	1.28019	2.625	2.03749	1.92593	2.32222	1.11111	0.977778	0.475054	0.55768	1.49712	1.18985	1.94444	0	0	0	0	0	0
99100	0	0	1.06931	1.06931	0	0.231023	0.180156	0.0088336	0	0	0	0.0344419	0.59831	0.687807	0.0121427	0.644339	1.28341	2.13447	1.48131	0.240811	0.219172	0.540054	0.54946	0.905554	0.091293	0	0	0.0410184	0.0275634	0.049505	0	0	0	2.0496	1.73267	0	0.571319	3.06818	2.87129	0	0.129161	0.469802	0.635314	0.514851	0.0247525	0.235489	1.63366	0	0.958405	0.0583732	0.148152	0.0145215	0	0.45555	1.29971	1.49924	1.44129	0.984324	0	1.43762	0.854785	0.70048	0	0	0	0	0	0	0	0	0	0	0	0	0	0	0	0	0	0	0	0	0	0	0	0	0	0	0	0	0	0	0	0	0	0	0	0	0	0	0	0	0	0	0	0	0	0	0	0	0	0	0	0	0	0	0	0	0	0	0	0	0	0	0	0	0	0	0	0	0	0	0	0	0	0	0	0	0	0	0	0	0	0	0.794663	0.0462053	0.500141	1.13861	1.42776	0	0.811881	0.990032	0.18898	1.43945	0.317397	0.0544554	0.023199	0	0.0445545	0.0891089	0	1.5102	1.03799	1.11386	0.877888	0.459406	0.041274	0.445545	0.252475	0.502984	0.158875	0.0763791	0.0804455	0.533239	2.43066	0.745403	0.0311174	0	0	1.11881	0	0.831683	0.430693	0.0660066	0.0990099	1.71029	0.898987	0.45686	0.744554	0.683168	0.746775	1.06578	1.38614	1.05839	1.64576	2.36799	2.08801	2	2.50628	0.700647	1.29613	1.63947	2.37301	0.995139	1.22772	1.58343	2.21782	0	0	0.178218	0.111138	0.0359793	0.641584	0.105016	0.0594059	3.0099	0.947787	2.63366	2.05578	2.29703	3.92079	1.18812	4.68911	0	0.020542	0.491598	0.319415	0.100248	0	0.0528053	0.152475	0.148515	1.84422	2.74309	1.31916	0.133407	0.346994	0.554455	0	0	0	0	0	0
99103	0	1.55766	0	0	0	1.41266	1.39468	0.65841	0	0	0	1.52539	1.05161	1.33071	1.83634	1.10427	1.05973	1.01636	0.961738	1.18587	1.2523	1.05785	0	1.07447	1.08478	1.6221	1.82819	1.90527	1.60782	2.58021	1.23529	1.3399	2.102	0.990476	0.989305	1.79679	1.26594	1.29351	1.13827	1.94652	0.9534	1.48993	1.47237	1.43927	0	1.1924	0.898396	2.6504	0.473452	1.98625	1.27584	1.24706	0.828566	0.0246046	0.926176	1.08161	0.768958	0.0110758	0	1.14118	1.04813	1.14805	0	0	0	0	0	0	0	0	0	0	0	0	0	0	0	0	0	0	0	0	0	0	0	0	0	0	0	0	0	0	0	0	0	0	0	0	0	0	0	0	0	0	0	0	0	0	0	0	0	0	0	0	0	0	0	0	0	0	0	0	0	0	0	0	0	0	0	0	0	0	0	0	0	0	0	0	0	0	0	0	0	0	0	0	0	0	0	0	1.08556	1.1034	1.12276	0.863842	0.0467532	1.66667	1.85443	0	1.3115	2.45455	1.27341	0.928735	1.09412	0.975936	1.08556	1.34332	1.11462	0.891266	1	1.07696	1.17988	0.976318	1.13837	1.15202	0.838437	0.948052	1.66387	1.97567	1.29269	1.20856	2.54545	0.919786	0.930481	1.23886	1.3369	0.809114	0.920869	1.15584	1.28342	1.31016	0.849133	1.00037	1.16578	0.880894	1.02614	0.900178	1.00416	0.84492	1.04601	1.17097	0.982013	0.957772	0.852709	0.981117	0.935829	1.00614	1.06855	1.83681	1.00416	0.986631	1.1405	1.17568	0.981818	1.20246	5.48663	0.355615	0.170635	0.812834	0.409073	0.31016	0.264706	0	0.619964	1.56075	1.25372	0.902752	1.33085	2.86965	1.66704	1.66845	1.24706	1.18538	0.941176	0.868816	0.951608	1.22492	0.489358	1.49733	2.75787	1.1631	1.16967	1.04278	1.47571	1.12321
99105	1.42857	0	0.571429	1.71429	0.333558	0.833333	0	1.27456	0	0	0	0.993896	1.02423	0.740603	1.66442	1.2515	1.55123	1.39636	0.996678	0.919736	0.388358	0.311688	0	1.23457	1.79622	0.952381	0	0.591837	2.38621	2.14286	0	0	1.78265	0.778231	0.714286	0	0.422734	0	0	1.71429	1.24241	0	0.5	0.653061	0.357143	2.12361	0.857143	1.08929	0	1.34759	0.831296	1.88571	0	0.219098	1.37456	1.19313	1.01443	1.92324	24.2124	1.02143	1.08333	0.69703	0	2.63569	1.57941	0	1.78462	2.85714	1.18112	1.64755	0.52381	1.48571	1.92627	0.886207	0.512899	1.00708	1.10919	0.322756	1.5	0.761905	0.956053	1.30612	1.73684	0	0.662857	0.943479	1.0677	1.61029	0.571429	2.28571	0	0.814035	2.09834	1.42857	2.23584	2.28571	1.69526	1.28571	1.52315	1.58559	1.38308	0.619048	1.57143	2.35914	1.09409	0.818402	0.796569	1.24865	1.62579	1.24675	1.79592	0.672698	0.705882	0.763685	1.55653	0.967347	0.721805	1.35338	0.392987	1.42857	0.928597	0.785714	1.42078	1.11944	2.64871	0.385822	1.04545	0.616071	0.268702	1.19502	0.830657	0	1.86156	0.685714	0.777351	1.16816	2.48139	2.85714	2.09524	0.714286	0.761905	0	0	0.860048	1.53666	1.60002	2.49796	1.85714	1.46198	0.714286	1.71429	0.226742	1.28316	0.659341	0.693878	0.785714	1.67364	0	1.28571	1.28571	0.723792	1.5102	0.724679	1.78571	1.33333	1.82857	1.48881	1.42857	3.2381	0.518382	1.71925	0.734694	2.08929	0	0.442071	1.90816	2.69388	0.811977	1.4	1.28571	4	1.14286	1.07143	1.19048	1.42857	0.360248	0.894558	1.38776	1.37143	1.14286	1.1342	1.49297	0.857143	1.12655	1.39683	1.07143	0.412698	1.14286	0.821864	0.762969	0.38961	0.482759	0.838509	0.683735	1.28571	0.671958	1.36364	1.62481	1.03175	0.964286	1.06904	1.03826	1.28571	0.606091	1.71429	0	0	0	0	0	0	0	0.352381	0	0	0	0	0	0	0.380952	0	0.238095	0	0.244314	0.130367	0.320812	0	0	0	0	0	0	0	0
99107	0	0	1.0625	0.6875	1.56876	1.25	1.13723	1.22677	2.16881	1.76463	3.60938	1.26825	0.928205	1.03684	0	0.997292	0.678664	0.950297	0.920543	1.16244	1.35925	1.47727	0	1.23778	1.5193	2.60417	3.2252	1.03571	1.30496	1.95312	0.984375	0.978752	2.33972	0.907937	0.96875	3	1.20215	0.0303571	0.714286	4.375	1.67596	0.342187	0.729167	0.517857	1.64062	1.76525	1.46875	4.05078	0	0	0.493582	0.183333	0	4.88862	0.687281	0.397169	0.582504	0	1.76549	0.979688	1.07552	1.33416	0	1.15312	0.518245	0.507763	0.325321	0.78125	0.5598	0.576644	0.401042	0.40625	0.421371	0.323096	0.392689	0.440596	0.48527	0.317713	0.364583	0.333333	0.250964	0.392857	0.138158	0.333202	0.145	0.495326	0.333655	0.381605	0.333333	0.875	0.846154	0.35614	0.642616	0.78125	0.6987	0.6875	0.593339	0.703125	0.523583	0.0867117	0.484076	0.270833	0.171875	0.516063	0.877549	0.626589	0.609873	0.546286	0.711284	0.363636	0.294643	0.183941	0.720588	0.501168	0.272393	0.305655	0.197368	0.345395	0.644745	0.375	0.406261	0.34375	0.559433	0.408128	0.965676	0.337594	0.359375	0.673828	0.470229	0.217842	0.302844	0.355477	0.678692	0.55	0.850228	0.51107	0.488524	0.78125	0.229167	0.15625	0.333333	0.138424	0.3125	0.329237	1.00843	1.13752	1.7	1.03125	1.22108	2.1875	1.25	1.0912	0.877158	0.721154	0.485714	1.48958	2.56276	0.38125	1.61719	1.5	1.89995	1.60459	0.792617	0.9375	1.23958	0.8	0.977033	1.40625	1.41667	1.19066	1.37899	1.76786	1.21875	1.48503	0.805858	0.948661	2.25893	2.75311	3.0625	1.125	4.48438	0.71875	1.17188	1.40625	1.0625	0.985054	1.07627	0.986607	0.9	1.875	1.05445	1.04508	0.8125	1.09526	1.03125	1.06771	0.947917	1	1.25848	1.29347	0.880682	1.16164	1.28397	0.897402	1.0625	0.808449	0.775568	1.70605	2.03125	1.54688	1.16927	1.41949	1.0125	1.39211	5.4375	0	0	0	0.341503	0	0	0	0.0770833	0	0.194507	0	0.432065	0.210938	0.955074	0.583333	0.1375	0.104167	0.183333	0.0534436	0.142589	0.421065	0.425911	0.291667	0.447674	0.234375	0.0438157	0.09375	0.0435538	0
99108	2.63889	0	0	0	0	1.4892	0.673916	0.00826105	0	0	0	1.37428	0.957841	0.441619	0.908456	0.921246	0.798059	0.900017	0.782372	1.33797	0.532194	1.04377	1.02769	1.09358	1.25735	2.03704	1.8515	1.30423	1.39195	2.31481	1.06944	0.812001	2.02198	0.949971	1.24074	1.11111	0.876781	0	0.608466	1.11111	1.65079	0.935031	0.939815	1.53439	0.0231481	1.34888	1.03704	1.55324	1.63955	2.05257	1.57023	1.80617	0	1.07926	0.655463	0.998596	0.599968	2.26296	0	0.987963	1.03164	1.26498	0.506566	1.79374	2.25213	1.42926	1.56154	3.42593	1.16107	1.30279	1.06944	1.11944	1.02151	1.17751	1.36298	1.02262	0.902643	1.22378	1.40432	0.987654	1.23933	1.15344	1.00292	0.925561	0.880741	0.635975	0.83043	0.904544	0.802469	2	1.50427	1.26628	1.33283	1.48148	2.15303	1.25926	1.15372	1.51389	0.987228	1.41308	1.16537	1.02315	1.375	1.66014	1.65464	1.06089	1.70377	1.2949	2.03726	2.28956	1.16402	0.904717	0.716776	1.23745	0	0	0	0	0	0	0	0	0	0	0	0	0	0	0	0	0	0	0	0	0	0	0	0	0	0	0	0	0	0	0.643559	1.02841	0.890476	0.805556	0.758062	1.78241	1.37963	1.20509	1.07078	1.20726	0.278836	1.2392	1.8658	1.58148	1.58333	1.36111	1.40737	1.2585	1.01768	0.949074	0.799383	1.28889	1.23516	1.55864	1.65278	1.15916	1.85722	1.33333	1.08333	0.850685	0.869133	0.742063	1.30952	2.07881	2.11728	1	0.291667	0.962963	1.02778	1.21914	1.11111	0.805556	0.831056	0.832011	1.22963	1.0463	0.845398	0.948315	1.11111	0.932999	0.712963	0.91821	1.00309	1.07407	0.692496	1.29811	1.05219	0.312899	0.815217	0.915867	0.833333	0.718621	0.771886	2.08517	1.27058	1.14583	0.831477	1.2786	0.95	1.4535	0.222222	0.263889	0.295452	0	0.505931	0	0	0	0.502469	1.94928	1.03737	1.27412	1.53623	2.59375	1.8677	1.90123	1.18148	1.2963	0.801235	0.855098	1.05621	0.727767	1.38815	1.62037	1.92334	1.57407	0.934735	1.05556	1.50987	1.11444
99109	0	0.74674	0	0	0	0.85958	0.764125	0.885168	0.691128	0	0	0.739552	0.717765	0.644966	0.675977	0.901674	1.08479	1.03047	1.12922	0.929392	0.981597	1.19112	0	0.96967	0.95044	0.183727	0	0.782902	0.526093	0.216535	0.248031	0.0493229	0	1.07952	0.937008	0.314961	1.01356	1.37683	1.42857	0.125984	0.456528	1.19751	1.25853	1.08436	0	0.772525	1.06299	0.0600394	0.0185901	0	0.87057	0.473491	0.610008	0.893643	1.01198	1.04363	0.761819	0.0244628	0	0.887795	0.964567	0.614703	0	0	0	0	0	0	0	0	0	0	0	0	0	0	0	0	0	0	0	0	0	0	0	0	0	0	0	0	0	0	0	0	0	0	0	0	0	0	0	0	0	0	0	0	0	0	0	0	0	0	0	0	0	0	0	0	0	0	0	0	0	0	0	0	0	0	0	0	0	0	0	0	0	0	0	0	0	0	0	0	0	0	0	0	0	0	0	0	0.944882	0.774851	0.857543	0.899455	1.24679	0.461942	0.368992	0.0480315	0.620079	0.732283	0.039894	1.17725	0.838801	1.14173	1.15748	0.932283	0.787781	0.905512	0.825459	0.971456	0.410636	0.911136	0.67815	0.947926	0.974644	0.898763	0.222722	0.0671319	0.565879	0.889764	0.248031	1.05512	0.956693	0.905512	0.834646	1.2013	0.936821	0.822272	0.907087	0.937008	0.937724	0.938105	1.14961	1.13148	0.83727	1.16798	0.853018	1.10236	1.15514	1.07236	0.966356	0.85148	0.985964	1.1934	0.858268	1	1.08232	0.394048	0.227472	0.761811	0.265156	1.073	1.14803	0.935384	0	0	0	0	0	0	0	0	0	0	0	0	0	0	0	0	0	0	0	0	0	0	0	0	0	0	0	0	0	0
99110	0	0.501778	0.888889	0.222222	0	1.01852	1.34783	0.39653	0.56701	0	0	0.77303	0.341409	0.691229	0.476939	0.903864	1.73436	4.16321	0.430663	0.317933	0	0.565657	0	0.560128	1.30392	0	1.43342	0.460317	1.23729	1.11111	1.16667	0	0.693252	2.32028	1.77778	1.77778	0.49319	0.107937	7.77778	1.33333	0.161053	0.405556	0.777778	0.825397	0	0	0.777778	0	0	0	0.646563	0	0	0.681638	1.22183	3.14709	0.59175	2.87664	0	3.3	0.842593	1.49087	0	0	0	0	0	0	0	0	0	0	0	0	0	0	0	0	0	0	0	0	0	0	0	0	0	0	0	0	0	0	0	0	0	0	0	0	0	0	0	0	0	0	0	0	0	0	0	0	0	0	0	0	0	0	0	0	0	0	0	0	0	0	0	0	0	0	0	0	0	0	0	0	0	0	0	0	0	0	0	0	0	0	0	0	0	0	0	0	1	1.41084	0.623757	1.53846	40.2603	1.01852	0	0	1.25	0.666667	0.562949	0.503401	0.375759	0.277778	1.03704	0.533333	0	1.11111	0.62963	1.20956	0.445733	0.571429	0.541667	0.704015	3.43833	1.75397	0	0	0.362963	1	0.777778	0.666667	1	0.555556	1.33333	1.68116	1.04365	0.539683	0.711111	0.666667	1.54377	1.27732	1.33333	0.973564	0.950617	6.48148	1.12346	2.22222	5.11382	1.63191	0.606061	1.12644	2.17391	0.531794	0.777778	1.04527	9.75758	0.758244	0	1.25	0.831477	0.605651	1	0.942808	0	0	0	0	0	0	0	0	0	0	0	0	0	0	0	0	0	0	0	0	0	0	0	0	0	0	0	0	0	0
99111	0	0	0	0	0	0.39801	0.543156	0.639183	0.0990152	0	0	0.250946	0.664983	0.619011	0.187623	0.989996	1.20539	1.30083	1.34791	0.528505	0.654991	0.694708	1.65658	0.811529	0.275241	0	0	0.0927505	0.0207754	0	0.0783582	0	0	1.49064	1.46269	0	0.49687	2.08785	1.7484	0	0.356961	1.04415	1.28856	0.545842	0.0186567	0.133122	1.11194	0	0	0	0.341204	0.109453	0	0.160236	1.09247	1.37663	1.05323	0.0386415	0	1.21493	0.648632	0.664519	0	0	0	0	0	0	0	0	0	0	0	0	0	0	0	0	0	0	0	0	0	0	0	0	0	0	0	0	0	0	0	0	0	0	0	0	0	0	0	0	0	0	0	0	0	0	0	0	0	0	0	0	0	0	0	0	0	0	0	0	0	0	0	0	0	0	0	0	0	0	0	0	0	0	0	0	0	0	0	0	0	0	0	0	0	0	0.0138858	0	0.597015	0.686994	0.50273	1.09357	2.95778	0.136816	0.0349716	0	0.0671642	0	0	0.710021	0.996884	1.08209	1.14925	0.620896	0.342205	0.671642	0.549751	0.74469	0.0299373	0.383795	0.363806	0.874765	1.23934	0.942431	0	0	0	1	0.0261194	1.05224	0.570896	0.199005	0.402985	1.44906	0.630864	0.779318	0.883582	0.962687	1.14055	1.19327	1.02985	1.09853	1.35904	1.32463	1.40133	1.1194	1.48119	0.827024	1.12619	1.23572	1.37979	1.19058	0.955224	1.42164	1.70488	0.0169756	0	0.285448	0.279227	0.271187	0.99403	0.332445	0	0	0	0	0	0	0	0	0	0	0	0	0	0	0	0	0	0	0	0	0	0	0	0	0	0	0	0	0	0
99112	0	1.75622	0	0	0	1.01852	0	1.98265	0.453608	0	0	1.03071	1.36563	0.691229	1.02201	0.208584	0.904885	0.784372	1.11972	0.556384	2.24384	0.888889	0	1.36031	1.11765	0	0	0.460317	0.309323	0	0	0	0	0.504409	0.444444	0	1.47957	1.51111	0.634921	0.444444	0.322106	1.08148	0.907407	0.571429	0	0.991017	1.44444	0	0	0	0.831296	0.488889	0	0.170409	0.916375	0.887641	1.77525	0	0	1.46667	0.972222	0.406601	0	0	0	0	0	0	0	0	0	0	0	0	0	0	0	0	0	0	0	0	0	0	0	0	0	0	0	0	0	0	0	0	0	0	0	0	0	0	0	0	0	0	0	0	0	0	0	0	0	0	0	0	0	0	0	0	0	0	0	0	0	0	0	0	0	0	0	0	0	0	0	0	0	0	0	0	0	0	0	0	0	0	0	0	0	0	0	0	0.666667	0.176355	1.62177	0.897436	2.05079	0.203704	0	0	0.5	0	0	0.503401	0.375759	1.94444	1.03704	0.888889	0.231593	0.740741	1.57407	1.20956	0	1.14286	1.625	0.352007	0.458444	0.674603	0	0	0	0.777778	0	1	1	0.555556	1.11111	0.84058	1.15961	1.61905	1.6	1.66667	1.54377	0.812842	0.888889	0.194713	0	0	1.12346	0	0	0.59342	0.20202	1.50192	1.30435	1.06359	1.11111	2.09053	1.27273	0	0	2	1.24722	0.807535	1	2.35702	0	0	0	0	0	0	0	0	0	0	0	0	0	0	0	0	0	0	0	0	0	0	0	0	0	0	0	0	0	0
99113	0	0	0.222222	1.77778	1.81604	0.185185	2.02175	0	0	0	0	1.15955	0.455212	1.15205	1.22642	1.32103	1.0557	1.14639	1.03359	1.11277	0	0	0	1.12026	0.838235	0.740741	0	0.460317	2.16526	0.555556	1.16667	0.696001	0	1.41235	0.666667	0.888889	0.657586	0	0	0.444444	0.805265	0.811111	0.777778	0.825397	2.22222	0.330339	0.666667	0.847222	1.83629	1.04812	0.923662	0.651852	0	1.36328	0.916375	1.49285	1.1835	2.87664	87.882	1.34444	1.36111	0.948735	0	1.53749	1.22843	1.12836	0.925356	0	0.459323	2.30658	1.12037	0.722222	1.08961	1.26366	0.797844	1.69711	1.43784	1.12964	1.2963	2.96296	1.78463	0.761905	0.859649	0.592359	1.16	0.733817	0.237266	1.35682	0.740741	0.888889	1.20342	1.26628	1.63204	0.555556	0.993707	0.888889	1.45038	0.833333	1.01543	1.23323	1.07573	0.962963	1.52778	1.04851	1.41826	0.636535	1.85866	1.21397	0.843003	0.646465	1.92063	1.70043	1.28105	1.78193	0.968507	1.00317	0.982456	1.14035	0.764142	1.11111	1.87783	0	1.32606	0.870674	0.686703	0.750209	0.464646	2.55556	0.835963	1.08437	1.72284	0.842611	0.482625	0.711111	1.20921	1.36285	0.964985	0.555556	0.407407	1.11111	0.888889	0.492175	1.11111	0.334463	2.4823	2.17781	3.77778	1.33333	1.55058	0.277778	0.777778	1.23448	0.998011	2.82051	0.971429	1.01852	1.30172	0	1	0.333333	0	0.335601	1.31516	0.833333	1.03704	0.533333	1.38956	0.925926	2.51852	1.00796	0.891465	2	1.08333	0.704015	0.916887	1.07937	0.349206	0	0.725926	1.55556	1.55556	1.66667	0.833333	0.925926	0.666667	1.54106	1.15961	0.269841	0.711111	1.33333	0.882155	0.812842	1.11111	1.16828	0.950617	1.2037	0.641975	0.666667	1.27845	2.07697	1.0101	0.750958	0.978261	1.77265	0.777778	0.522634	1.48485	0.758244	0.802469	1.75	0.415739	0.807535	0.8	0	2	0	0	0	0	0	0	0	0.822222	1.59487	1.84422	1.41861	0.512077	0.375	0	0.888889	0.244444	1.66667	0.977778	1.33015	0.709775	2.4952	0.865342	1.03704	0	0	0	0	0	0
99114	1.95652	0.490869	0	0	0.913658	1.26812	1.31853	1.24131	1.28687	0	0	1.05872	0.712505	0.676202	1.41304	1.2515	0.973735	0.755516	0.91001	1.15078	1.02999	0.600791	0	1.56558	1.16624	1.30435	1.96316	0.180124	1.57351	0.76087	0.913043	0.544697	1.08509	0.986888	0.782609	1.73913	0.70762	1.09814	0.931677	1.56522	1.07135	1.37536	0.862319	0.47205	0.76087	0.646315	0.608696	2.32065	0	0	1.48188	0.828986	0	0	0.956218	0.631523	0.540293	0.0900514	14.738	0.478261	0.938406	0.477314	0	1.40379	1.08156	1.58952	0.90524	1.08696	1.25815	1.20343	0.876812	1.8087	1.75877	1.12381	0.936599	0.766254	1.31281	1.03141	1.26812	1.15942	1.33847	0.89441	0.961098	1.21691	1.56348	1.03372	0.882009	0.61261	1.33333	0.869565	1.64816	0.743249	2.17132	1.52174	0.972104	1.30435	0.9803	1.69565	1.19203	1.93028	1.26281	0.847826	0.956522	1.84629	1.8869	1.49447	1.57582	0.665044	1.64935	1.3913	2.04969	1.22841	0.57289	1.85941	1.70541	1.24306	1.0984	0.617849	2.09309	1.04348	0.904373	1.91304	0.518895	1.47636	0.403065	0.763256	1	1	1.22668	1.09111	1.17977	1.48373	1.13312	1.46087	1.5378	1.24434	1.05729	0.869565	0.15942	0.217391	0.057971	0.19259	0.217391	0.523508	1.22316	2.02902	1.85839	2.17391	1.2135	1.41304	1.04348	1.24215	1.5621	0.90301	0.718012	0.876812	0.81499	0.265217	0.880435	1.43478	0.440569	1.70719	1.47036	1.73913	0.811594	1.66957	1.5406	1.81159	0.985507	1.89322	1.39534	2.01242	0.847826	1.23968	0.852107	0.686335	0.956522	0.864932	0.994203	0.652174	0.304348	1.21739	1.69565	1.52174	2.08696	0.877127	0.952899	0.73913	1.3913	0.869565	1.81225	1.1814	1.3913	1.29526	1.16908	1.12319	0.502415	1.04348	0.500265	0.928832	0.948617	0.44078	0.978261	0.624279	0.913043	1.32931	0.747036	2.27473	0.31401	1.07609	0.650721	1.18497	1.25217	2.21355	1.30435	0	1.38734	0	0.475135	0	0	0	0.214493	0.624078	0.992268	1.35693	1.60302	0.440217	1.86032	1.62319	0.86087	0.942029	0.637681	0.81792	1.46804	1.07402	1.69306	1.11594	0	0.652174	0.792492	1.69565	0.969546	0.307826
3D7-Rep1	6.8617	3.02668	2.12766	1.59574	0.40985	0.682624	1.09691	0	1.83494	0.0439554	4.46809	2.5658	1.05691	3.39732	1.60478	0.625752	1.76886	0.79721	1.52565	0.958874	3.79268	1.6325	0	1.53227	1.63188	1.70213	0.411727	0.661094	1.71773	3.00532	4.57979	3.79839	3.71701	0.695441	1.06383	1.53191	1.93603	1.76717	1.13982	3.57447	2.12796	0.970745	0.992908	0.364742	0	1.64467	0.659574	3.00133	2.18513	0	2.02518	0.0156028	0	0	1.24296	1.63407	2.58733	0	0	1.64415	2.44504	2.12817	0	2.60065	2.1759	1.38284	2.61364	1.59574	1.43661	2.2575	0.848404	1.59043	1.47358	1.70485	1.83334	1.22492	1.24817	2.39148	0.558511	2.2695	1.01097	0.960486	0.975924	2.07011	1.82638	2.26234	0.681508	1.63884	1.3617	4.04255	2.39083	1.09115	0.468778	2.81915	1.95041	0.425532	1.93151	0.638298	1.89584	1.44643	0.638569	0.553191	0.468085	0.953696	0.923379	1.15795	1.12706	0.162724	1.37212	1.05222	1.95593	0.751418	1.1214	2.84351	1.76186	2.71337	1.53863	1.41097	2.19488	0.787234	1.20322	1.6383	1.67169	1.05592	0.854726	0.459703	1.83511	0.535239	2.30112	1.36453	0.989719	1.31098	1.61731	2.41702	1.96819	1.27586	3.14133	1.91489	0.780142	0.265957	2.02837	0.848217	1.01064	2.14555	1.61966	1.28087	0.651064	0.648936	1.34604	1.11702	1.93617	0.455896	0.931654	0.896072	0.71307	1.28723	1.86949	4.21809	1.02926	0.542553	5.44384	0.947894	1.36712	0.744681	1.53901	1.46383	1.39695	1.40071	0.783688	0.463235	2.77397	1.80547	1.45213	0.977382	1.16318	0.826748	1.10334	3.50705	0.312766	0.819149	5.99468	0.702128	0.957447	1.50709	2.42553	1.03284	1.2546	0.74924	1.00426	1.68085	1.30916	1.33415	0.638298	0.456747	0.234043	0.345745	1.10638	0.404255	0.183608	0.696006	0.98646	2.04916	1.35291	0.848607	0.797872	0.450355	1.51644	2.92811	4.3026	1.10106	1.43297	0.695854	0.72766	0.722151	4.59574	0.808511	0.678911	0.808511	1.16256	0.925532	1.22872	0.638298	1.0234	1.8324	1.50088	1.0715	2.01018	2.22606	1.2355	1.64539	1.49787	1.66667	1.35745	1.54645	1.10673	0.430024	2.11272	1.83688	9.60119	2.63298	1.14853	1.43617	0.682034	1.30553
3D7-Rep2	4.0625	4.19847	1.46875	1.5625	0.456036	0.559896	1.13723	0.139405	2.00934	0	0.21875	2.24662	1.18426	3.82336	1.47553	0.762635	1.47397	0.890904	1.45349	1.02832	3.45274	1.79545	0	1.17027	1.5062	2.29167	0.100787	0.90625	1.39195	2.42188	3.77344	4.20863	2.43721	0.524901	0.984375	0.75	2.45054	1.56339	1.27232	2.6875	2.10627	0.89349	1.14844	0.321429	0	1.8117	0.59375	2.97852	2.7114	0	1.57167	1.71875	0	0.287566	1.36382	1.71917	3.02347	0	0	1.55547	2.11458	2.28713	0	2.09002	2.20254	1.52329	2.79776	1.25	1.91624	1.98221	0.988281	1.50313	1.43649	1.21161	1.99149	1.54209	1.03794	2.04748	0.783854	1.83333	0.962028	1.17857	1.10526	2.29076	1.79438	1.48598	0.967599	1.96673	1.5	3.6875	2.36923	0.534211	0.367209	2.03125	2.13103	0.375	1.44626	0.796875	1.66595	1.4741	0.816879	1.28646	1.03125	0.442339	1.55566	1.16367	1.08906	0.307286	0.770557	1.59091	1.98884	1.01168	1.20956	2.25526	1.6684	2.7744	1.36184	1.68997	2.34257	0.6875	1.4016	1.46094	1.24319	1.10195	0.772541	0.337594	1.45384	0.47168	1.88092	1.32884	0.69654	1.42191	1.22165	1.85	1.65794	0.830488	2.14408	1.48438	1.375	0.078125	2.64583	2.07636	1.71875	2.42225	1.30579	1.0646	0.516071	0.8125	1.25016	1.09375	1.75	0.347199	1.08768	0.811298	0.971429	1.71875	2.96548	3.8125	1.30078	0.65625	4.35406	1.03827	1.10966	0.703125	1.78646	1.75	1.53069	1.22396	0.132812	0.56698	2.13116	1.16518	1.44727	1.73254	1.11208	1.02455	1.375	4.04085	0.765625	0.90625	4.64844	0.59375	0.914062	1.58854	3.1875	0.748641	1.35349	1.0625	0.925	1.59375	0.806345	0.979764	0.84375	0.35596	0.439236	0.221354	0.993056	0.53125	0.179783	0.479836	0.951705	1.26724	1.26868	1.37103	1	0.734954	1.83949	3.98078	3.04688	1.05469	1.57851	0.766527	0.815625	0.629766	5.4375	2.52344	1.9943	1.78125	3.07353	2.26562	4.89844	3.28125	2.15833	1.94374	1.23188	1.37428	1.87228	2.53125	2.5787	1.04167	1.68437	1.82292	1.07708	1.95069	1.15497	0.736864	2.28166	2.625	5.26017	2.77344	1.1173	1.5	0.63153	1.10625
DD2	0	0	0	0	0	0	1.21305	0.0594796	2.17732	0	0	1.46876	0.546254	3.11053	1.2673	1.41837	1.13111	0.977449	2.73902	2.33681	3.18453	1.50303	0	1.39232	2.12353	2.66667	0.430026	4.14286	1.29916	6.5	2.8	7.93441	5.40736	0.726349	1	2.66667	2.76186	0	0.380952	6.13333	5.50801	2.51444	1.32222	1.18095	3	0	0.733333	4.575	1.57397	0.157218	1.38549	2.44444	0	3.47635	1.92439	1.11359	2.42617	0.0690394	0	1.61333	1.90556	1.2198	0	2.15248	0.36853	0.40621	0.971624	2.33333	1.46983	2.30658	0.733333	1.12667	1.71613	1.30962	2.0345	0.469969	0.632649	1.50619	0.544444	1.42222	0.892316	0.990476	1.25263	1.77708	2.24267	1.84922	0.427078	1.18982	0.533333	0.8	3.42974	0.759766	1.7626	2.66667	1.19245	0.266667	1.3449	1.6	0.710804	0.73994	0.903609	1.44444	0.366667	1.57276	1.8721	0.381921	0.929331	1.16541	0.758703	4.46061	1.88571	1.72659	0.658824	3.20748	1.16221	2.10667	1.43158	0.842105	1.92564	1.06667	0.433345	0.733333	0.663032	0.522404	0	0.0900251	0.906061	0.670833	0.626972	1.30124	0.258427	1.5167	0.868726	1.49333	4.17178	1.09028	1.62117	1.66667	2.2	1	0.266667	1.18122	0	3.51186	1.04808	1.12002	0.971429	0.6	0.682256	0.666667	1.26667	0.423252	1.57187	1.15385	0.194286	4.15556	6.09205	4.06667	1.65	1.6	4.72877	1.0068	0.789095	0.5	1.24444	1.28	1.11165	0.666667	0.377778	0.725735	3.20928	1.88571	0.758333	1.47843	1.30656	0.809524	2.30476	3.78922	0.653333	0.933333	3.26667	0.733333	1.4	1.55556	2.26667	1.17681	2.0873	0.485714	1.06667	1.66667	2.51414	1.18443	1.2	0.350483	1.14074	0	0	0	0	0	0	0	0	0	0	0	0	0	0	0	0	0	0	0	0	0	0	0	0	0	0	0	0	0	0	0	0	0	0	0	0	0	0	0	0	0	0	0	0	0	0	0	0	0
HB3	6.40449	0	1.55056	1.21348	0.760811	1.02996	0.817786	1.94478	1.44492	0	0	1.42012	0.391277	2.48144	1.98431	1.15307	1.49459	0.8542	1.72459	1.66379	2.66178	1.56078	0.623545	0.971008	1.39392	2.8839	0.144953	1.76886	1.50143	3.76404	7.31461	3.58949	2.73406	0.887533	0.988764	1.79775	1.9118	1.72456	1.34831	0	2.6058	1.05262	0.576779	0.622793	0	2.13792	0.977528	2.57022	0	0	1.47578	1.40075	0	0.172324	1.26645	1.20362	2.38362	0.0116359	0.634782	1.14944	1.4485	0	0	0	0	0	0	0	0	0	0	0	0	0	0	0	0	0	0	0	0	0	0	0	0	0	0	0	0	0	0	0	0	0	0	0	0	0	0	0	0	0	0	0	0	0	0	0	0	0	0	0	0	0	0	0	0	0	0	0	0	0	0	0	0	0	0	0	0	0	0	0	0	0	0	0	0	0	0	0	0	0	0	0	0	0	0	0	0	0	1.51685	0.606344	1.26153	1.01124	0.873194	1.95693	3.4225	2.33034	1.44101	0.977528	4.04185	1.01812	1.51993	0.758427	0.891386	1.2764	1.14756	1.32959	0.73221	0.63196	1.0367	1.24238	1.29635	1.28147	1.12422	0.914125	1.97753	2.5226	0.660674	1	2.79213	0.629213	1.12921	1.57303	1.32584	0.694187	1.05538	1.11878	0.988764	1.41573	1.20429	0.951142	1.01124	0.403646	0.82397	0.580524	1.24969	0.494382	0.323205	0.945138	0.919305	1.74661	1.0552	1.16517	0.921348	1.00416	0.993871	2.86258	1.78527	1.21348	1.76572	0.653287	0.849438	1.04874	5.93258	1.49438	1.4341	3.41573	1.59624	0.651685	3.70787	0.674157	2.54981	1.66655	1.3987	0.972306	1.03566	4.01966	1.71699	1.46816	1.35955	1.27341	0.939326	1.05686	0.584454	0.504648	0.918818	1.44195	0	0	0	0	0	0
HC	3.125	1.129	0.8125	1.0625	1.34987	1.58854	0.947695	0.027881	0	0	0	1.37696	0.960212	1.19885	1.18809	0.938628	0.72108	0.916358	0.60562	0.938897	1.06798	1.09091	0	0.382587	1.10018	2.08333	1.00787	1.8125	1.47895	1.25	1.64062	0.391501	0.974885	1.0498	0.84375	0.5	1.06344	1.54821	1.11607	1	0.724739	0.950521	0.692708	0.910714	0.46875	1.2078	0.71875	0.714844	1.18047	1.54762	1.42879	1.2375	0	1.82125	0.601371	0.703556	0.832148	0	0	0.739062	1.13021	0.571782	0	1.58554	1.20924	1.33288	1.30128	2.5	0.990416	1.00913	0.802083	0.89375	1.07258	0.678502	0.785377	0.771043	0.862703	0.811932	0.802083	1	0.711064	0.678571	0.621711	0.833005	1.0875	0.866821	0.667309	1.05675	0.833333	1.5	1.1	0.890351	1.46884	1.40625	1.46727	1.0625	1.03834	1.03125	0.95197	0.953829	1.08917	0.947917	1.63281	0.958402	1.35621	0.98464	0.784123	1.434	0.829831	1	0.883929	0.662187	0.669118	1.5035	1.29387	0.846429	0.690789	1.01151	1.07458	0.6875	0.568766	0.859375	1.42966	0.979508	0	0.675188	0.816761	1.25781	1.05802	0.914938	0.908531	1.06643	1.08591	1.2	1.1053	0.766604	1.24845	0.15625	0	0.15625	0.208333	0	0	0.188136	0.930862	0.787512	0.880357	0.75	0.697761	1.32812	0.90625	1.0416	1.15785	0.757212	0.728571	2.17708	1.39121	0.571875	1.26562	0.84375	0	0.802296	0.951141	1.40625	1.53125	1.4	1.17244	1.35417	1.41667	1.13396	1.50435	1.28571	1.16797	1.58403	1.0315	1.0625	1.76786	0.976909	0.816667	1.25	1.20312	1.21875	1.03125	0.885417	1.3125	0.788043	1.04365	0.910714	1.6	1.53125	1.1785	1.27369	1.125	0.958353	1.14583	1.22396	0.902778	1.125	0.898914	1.3352	1.05114	1.68966	1.28397	0.897402	1.1875	1.24942	0.894886	1.27954	2.25694	1.33594	1.40312	0.965256	0.95625	0.464038	0.1875	0	0	0	1.36601	0.90625	0	0	0.69375	1.04663	1.55606	1.06396	0.720109	2.84766	0.764059	1.5	1.44375	0.989583	0.9625	0.641324	0.513319	1.19302	1.03435	0.729167	0.671512	1.40625	0.657235	1.3125	0.783969	0.95875
LC	1.875	1.97575	1.25	1.75	0	1.04167	0.758156	1.11524	0	0	1.75	1.0146	0.640141	1.16645	1.53302	0.625752	1.69666	1.22181	0.678295	0.983607	2.08742	1.45455	0	0.720165	1.67647	1.66667	0.806299	1.55357	0.695977	3.125	1.3125	2.349	1.55982	0.794444	0.625	1	1.47957	0.971429	0.892857	3.5	1.08711	1.825	0.729167	0.428571	0	3.34468	0.75	4.76562	0.147559	2.80045	1.45477	0	0	0	0.945012	1.13477	2.10811	0	0	0.6875	1.67708	2.59208	0	0.576558	0.690994	1.01553	1.82179	0.625	1.03348	1.44161	0.458333	0.975	1.99194	0.516954	1.79515	0.587462	0.97054	0.847234	0.291667	0.333333	1.00386	0.714286	0.967105	1.49941	2.03	0.660435	0.667309	0.704501	0.5	5.5	2.03077	0	0	0	0.83844	0	1.48335	1.125	1.33276	0.693694	0.968153	1.08333	1.71875	0.884679	0.638218	1.4322	1.0455	0.273143	0.948378	0	1.17857	0.882916	1.02941	1.33645	0.544785	1.31667	0.789474	1.08553	0.343864	1	0.162505	0	0.994548	0.979508	0	0.337594	1.96023	0.539062	0.470229	0.871369	0.726825	0.710953	0	1	1.02027	0.851783	0.651365	0	0.916667	0	1.66667	0	0	0.940678	1.03429	0.933347	0.364286	0.375	0.814055	1.25	1.75	0.396798	1.5438	1.00962	0.728571	1.375	2.3431	0.7625	0.5625	1.125	1.26664	2.07653	1.05682	0	2.91667	1.6	0.781627	1.25	0.354167	0.680376	0.501449	0.964286	0.40625	3.16807	1.28937	0.910714	1.57143	1.06572	0.408333	1	2.625	0.125	1.5	1.45833	0.5	1.10326	0.913195	0.910714	1	1.5	1.48864	0.914447	0.5	0.328578	0.611111	0.520833	1.625	0	0.359565	1.0014	0.454545	0.844828	1.10054	0.79769	0.875	0	0.954545	1.42171	0	0.28125	0.467706	0.454238	0.45	0.795494	1.5	0	0	0	1.36601	0	2.0625	0	1.23333	2.3923	1.03737	2.12792	0.576087	2.95312	2.29218	2	1.1	3.125	0.55	1.28265	0.684426	0.842131	1.70364	2.91667	2.68605	2.8125	1.22684	1.125	0.522646	1.18

### Sheet: Table S8 - MIP variant calls
Supplementary Table 8. MIP variant calls, which were converted to .map and .hap files.
CHROM	chr13	chr13	chr13	chr13	chr13	chr13	chr13	chr13	chr13	chr13	chr13	chr13	chr13	chr13	chr13	chr13	chr13	chr8	chr8	chr8	chr8	chr8	chr8	chr8	chr8	chr8	chr8	chr8	chr8	chr8	chr8	chr8	chr8	chr8	chr8	chr8	chr8	chr8	chr8	chr8	chr8	chr8	chr8	chr8	chr8	chr8	chr8	chr8	chr8	chr8	chr8	chr8	chr8	chr8	chr8	chr8	chr8	chr8	chr8	chr8	chr8	chr8	chr8	chr8	chr8	chr8	chr8	chr8	chr8	chr8	chr8	chr8	chr8	chr8	chr8	chr8	chr8	chr8	chr8	chr8	chr8	chr8	chr8	chr8	chr8	chr8	chr8	chr8	chr8	chr8	chr8	chr8	chr8	chr8	chr8	chr8	chr8	chr8	chr8	chr8	chr8	chr8	chr8	chr8	chr8	chr8	chr8	chr8
POS	2781173	2781774	2783231	2783334	2783349	2783401	2783600	2783604	2783627	2783630	2783631	2783634	2788561	2788579	2788745	2788748	2788751	1344508	1344521	1344529	1344569	1344634	1344735	1344737	1344779	1345037	1345065	1345085	1345087	1345148	1353461	1353979	1358622	1358953	1358971	1359737	1360101	1360236	1360603	1360635	1361801	1362692	1362713	1362722	1362723	1362725	1362726	1362728	1362732	1362734	1362735	1362736	1362737	1362738	1362740	1362744	1362745	1362746	1362747	1362748	1362749	1362750	1362751	1362752	1362763	1362766	1362777	1362784	1362785	1362787	1362790	1362798	1362898	1362924	1362947	1362956	1362959	1362995	1362996	1363007	1363027	1363048	1363110	1363145	1363159	1363160	1363211	1363213	1363220	1363222	1363235	1363249	1363303	1363339	1363341	1363472	1363485	1363510	1363532	1363564	1365677	1366783	1367104	1367539	1367546	1367595	1372081	1372401
REF	T	T	T	T	T	G	A	A	G	A	G	G	G	A	T	C	T	T	T	A	T	C	A	G	T	T	A	T	C	A	C	A	T	G	A	C	G	T	A	T	A	C	A	A	G	A	C	T	T	G	A	T	C	A	A	G	T	G	G	A	G	G	C	A	T	A	T	G	G	T	C	A	A	C	G	C	C	A	G	A	C	C	G	C	T	G	G	T	A	A	G	A	T	T	A	A	C	A	A	T	A	G	C	T	G	T	G	T
ALT	A	C	C	A	C	A	T	T	T	T	T	T	A	C	C	T	C	A	C	T	C	T	T	C	C	C	T	C	T	C	G	C	A	A	G	A	T	A	C	C	G	A	C	G	A	T	A	A	C	A	C	G	T	T	T	A	A	A	C	T	A	A	T	C	A	T	G	C	A	C	T	T	C	T	A	A	A	G	A	T	T	T	A	T	C	C	T	C	G	T	A	T	C	C	T	G	T	G	G	C	G	T	T	A	A	A	T	G
lab_ID
6		0	0	0	2	2							0	2	0	0	0	2	2	2	0	0	0	2	2	0	0	0	0	0		0	0	0	0	0	2	0	2	2	0																																					0	0	0	0	0	0	2	2	2																0	0	2	0	0
52													0	2	0	0	0	2	2	2	0	0	0	2	2	0	0	0	0	0	0	0	0	0	0	0	2	0	2	2	0	0	2	2	0	0	2	2	0	2	0	0	0	0	2	0	0	0	0	2	0	0	0	0	0	2	2	2	0	2	2	2	0	0	0	2	2	0	0	0	0	0	0	2	2	2	2	2	2	2	2	2	0	0	0	2	2	2	2	2	0	0	0	2	0	0	2
141	0	0											0	0	0			0	0	0	0	0	0	2	2	0	2		0	0	0	0	0	0	0	0	2	0			2	2	0	2	2	2	0	2	0	2	2	0	2	0	0	2	2	0	2	0	0	0	0	2	0	0	2	0	2	0	0	2	2	2	0	0	0	2	2	0	0	0	0	2	2	2	0	0	0	0	0	0	2	2	2						0	0	0				2	2
185													0	2				2	2	2	0	0	0	2	2	0	0	0	0		0	0	0			0	2	0			0																																					0	0	0	0	0	0	2	2	2	2	2	2	2	2	2	0	0	0						0	0	0				2
228	0			0	0	2							0	0	0			0	0	0	0	0	0	0	0	0	0	0	0	0	0	0	0	0	0	0	0				2	0	2	2	0	2	0	2	0	2	0	0	0	0	0	0	0	2	2	0	0	0	0	2	0	0	0	2	0	2	2	2	0	0	0	2	2	0	0	0	0	0	0	2	2	2	2	2	2	2	2	2	0	0	0	0	0	0	0	0	0	0	0	0	0	0	0	0
311													0	2	0	0	0	2	2	2	0	0			2	0	0	0	0			0	0			0	2				0		2	2				2	0	2	0	0	0	0	2	0	0	0	0	2	0	0	0	0	0	2	2	2	0	2	2	2	0	0	0	2	2	0	0	0	0	0	0	2	2	2	2	2	2	2	2	2	0	0	0	2	2	2	2	2	0	0	0					0
342													0	2	0	0	0	2	2	2	0	0	0	2	2	0	0	0	0			0	0	0	0	0	2				0	0	2	2	0	0	2	2	0	2	0	0	0	0	2	0	0	0	0	2	0	0	0	0	0	2	2	2	0	2	2	2	0	0	0	2	2	0	0	0	0	0	0	2	2	2	2	2	2	2	2	2	0	0	0	2	2	2	2	2	0	0	0				2	0
386													0	0				2	2		0	0			2	0	0	0	0			0				0	2																																				0	0	0	2	2	0	0	0	0	0	0	2	2	2	2	2	2	2	2	2	0	0	0	2	2	2	2	2	0	0	0
419	0	0	0	0	0	2	0	0	0	0	0	0	0	0	0	0	0	0	0	0	0	0	0	2	0	0	0	0	0	0	0	0	0	0	0	2	2	0	0	0	0	0	2	2	2	2	0	2	0	2	0	0	0	0	2	0	0	0	0	2	0	0	0	0	0	2	2	2	0	2	2	2	0	0	0	2	2	0	0	0	0	0	0	2	2	2	2	2	2	2	2	2	0	0	0	0	0	0	0	0	0	2	0	0	0	0	2	2
424	2	0	0	0	0	2	2	2	2	2	2	2	0	2	0	0	0	2	2	2	0	0	0	2	2	0	0	0	0	0	0	0	0	0	0	0	2	0	2	2	0	0	2	2	0	0	2	2	0	2	0	0	0	0	2	0	0	0	0	2	0	0	0	0	0	2	2	2	0	2	2	2	0	0	0	2	2	0	0	0	0	0	0	2	2	2	2	2	2	2	2	2	0	0	0	2	2	2	2	2	0	0	0	2	0	0	2	0
447	2	0	0			2	0	0	0	0	0	0	0	2	0	0	0	2	2	2	0	0	0	2	2	0	0	0	0	0	0	0	0	0	0	0	2	0	2	2	0	0	2	2	0	0	2	2	0	2	0	0	0	0	2	0	0	0	0	2	0	0	0	0	0	2	2	2	0	2	2	2	0	0	0	2	2	0	0	0	0	0	0	2	2	2	2	2	2	2	2	2	0	0	0	2	2	2	2	2	0	0	0	2	0	0	2	0
451		0													0	0	0	2	2	2	0	0	0	2	2	0	0	0	0	0		0	0	0	0	0	2	0	2	2	0	0	2	2	0	0	2	2	0	2	0	0	0	0	2	0	0	0	0	2	0	0	0	0	0	2	2	2	0	2	2	2	0	0	0	2	2	0	0	0	0	0	0	2	2	2	2	2	2	2	2	2	0	0	0						0	0	0	2	0		2	0
476	0	0	0	0	0	2	0	0	0	0	0	0	0	0				0	0	0	0	0	0	2	0	0	0	0	0	0	0	0	0	0	0	2	2	0	0	0	0	0	2	2	2	2	0	2	0	2	0	0	0	0	2	0	0	0	0	2	0	0	0	0	0	2	2	2	0	2	2	2	0	0	0	2	2	0	0	0	0	0	0	2	2	2	2	2	2	2	2	2	0	0	0	0	0	0	0	0	0	2	0	0	0	0	2	2
485	0	0											0	0	0	0	0	0	0	0	0	0	0	2	2					0			0	0	0	0	2		0	0																																	0	0	0	2	2	0	0	0	0	0	0	2	2	2	0	0	0	0	0	0	2	2	2	0	0	0	0	0	0	0	0			0		2
488	0	0					0	0	0	0	0	0	0	0				0	0	0	0	0	0	2	2	2			0	0	0	0	0	0	0	0	2	0	0	0	2	2	0	2	2	2	0	2	0	2	2	0	2	0	0	2	2	0	2	0	0	0	0	2	0	0	2	0	2	0	0	2	2	2	0	0	0	2	2	0	0	0	0	2	2	2	0	0	0	0	0	0	2	2	2	2	2	2	2	2	0	0	0	0	0	0	2	2
500	0	0	0	0		2	0	0	0	0	0	0	0	0	0	0	0	0	0	0	0	0	0	2	0	0	0	0	0	0	0	0	0	0	0	2	2	0	0	0	0	0	2	2	2	2	0	2	0	2	0	0	0	0	2	0	0	0	0	2	0	0	0	0	0	2	2	2	0	2	2	2	0	0	0	2	2	0	0	0	0	0	0	2	2	2	2	2	2	2	2	2	0	0	0	0	0	0	0	0	0	2	0	0	0	0	2	2
505	0	0	0	0	0	0	0	0	0	0	0	0	0	2	2	2	2	0	0	0	0	0	0	0	2	0	2	2	0	2	0	0	0	0	0	0	0	2	2	2	0	0	2	0	0	2	0	2	0	2	0	0	0	0	2	0	0	0	0	0	0	0	0	0	2	2	0	0	0	0	0	2	0	0	0	2	2	0	0	0	0	0	0	2	2	2	2	2	2	2	2	2	0	0	0	0	0	2	2	2	0	2	2	0	0	0	2	2
517	0	0	0			2	0	0	0	0	0	0	0	0	0	0	0	0	0	0	0	0	0	0	0	0	0	0	0	0	0	0	0	0	0	0	0	2	2	2	2	0	2	2	0	2	0	2	0	2	0	0	0	0	0	0	0	2	2	0	0	0	0	2	0	0	0	2	0	2	2	2	0	0	0	2	2	0	0	0	0	0	0	2	2	2	2	2	2	2	2	2	0	0	0	0	0	0	0	0	0	0	0	0	0	0	0	0
522															0	0	0	0	0	0	0	0	0	2	0	0	0	0	0	0	0	0	0	0	0	2	2	0			0	0	2	2	2	2	0	2	0	2	0	0	0	0	2	0	0	0	0	2	0	0	0	0	0	2	2	2	0	2	2	2	0	0	0	2	2	0	0	0	0	0	0	2	2	2										0	0	0	0	0	0	2	0	0	0	0		2
530	0	0											0	0				0	0	0	2	0	2	2	2					0	0	2	0	0	0	0	2	0	2	2	0	0	2	2	2	2	0	2	0	2	0	0	0	0	2	0	0	0	0	2	0	0	0	0	0	2	2	2	0	2	2	2	0	0	0	2	2	0	0	0	0	0	0	2	2	2	2	2	2	2	2	2	0	0	0	0	0	0	0	0	2	2	0				0	2
535	0	2	0		0	2	0	0	0	0	0	0	0	2	0	0	0	0	0	0	0	0	0	2	0	0	0	0	0	0	0	0	0	0	0	2	2	0	0	0	0	0	2	2	2	2	0	2	0	2	0	0	0	0	2	0	0	0	0	2	0	0	0	0	0	2	2	2	0	2	2	2	0	0	0	2	2	0	0	0	0	0	0	2	2	2	2	2	2	2	2	2	0	0	0	0	0	0	0	0	0	2	0	0	0	0	2	2
558	0	0											0	0				0	0	0	0	0	0	2	0	0	0	0	0	0	0	0	0	0	0	2	2	0	0	0	0	0	2	2	2	2	0	2	0	2	0	0	0	0	2	0	0	0	0	2	0	0	0	0	0	2	2	2	0	2	2	2						0	0	0	0	0	0	2	2	2	2	2	2	2	2	2	0	0	0	0	0	0	0	0	0	2	0	0	0	0	2	2
560	0	0											0	0				2	2	2	0	0	0	2	0	0	0	0	0	0	0	0	0	0	0	0	0	0	0	0	0	0	2	2	0	0	0	0	2	0	0	0	0	0	0	0	0	0	0	0	0	0	0	0	2	0	0	2	0	2	2	2	0	0	0	2	2	0	0	0	0	0	0	2	2	2	2	2	2	2	2	2	0	0	0	2	2	2	2	2	0	0	0	0	0	0	2	2
584													0		0	0	0	2	2	2	0	0			2	0	0	0	0	0			0	0	0	0	2	0			0																																					0	0	0	0	0	0	2	2	2	2	2	2	2	2	2	0	0	0	2	2	2	2	2	0	0	0	2	0	0
598	0	0											0	0				2	2	2	0	0	0	2	0	0	0	0	0	0	0	0	0	0	0	0	0	0	0	0	0	0	2	2	0	0	0	0		0		0	0	0	0	0	0	0	0	0	0	0	0	0	2	0	0	2	0	2	2	2	0	0	0	2	2	0	0	0	0	0	0	2	2	2	2	2	2	2	2	2	0	0	0	2	2	2	2	2	0	0	0	0	0	0	2	2
628		0					0	0	0	0	0	0	0	0	0			2	2	2	0	0	0	2	2	0	0	0	0	0	0	0	0	0	0	0	2	0	2	2	0	0	2	2	0	0	2	2	0	2	0	0	0	0	2	0	0	0	0	2	0	0	0	0	0	2	2	2	0	2	2	2	0	0	0	2	2	0	0	0	0	0	0	2	2	2	2	2	2	2	2	2	0	0	0	2	2	2	2	2	0	0	0	2	0	0	2	0
718	2	0	0		0	2	2	2	2	2	0	0	0	2	0	0	0	2	2	2	0	0	0	2	2	0	0	0	0	0	0	0	0	0	0	0	2	0	2	2	0	0	2	2	0	0	2	2	0	2	0	0	0	0	2	0	0	0	0	2	0	0	0	0	0	2	2	2	0	2	2	2	0	0	0	2	2	0	0	0	0	0	0	2	2	2	2	2	2	2	2	2	0	0	0	2	2	2	2	2	0	0	0	2	0	0	2	0
891	2	0	0	0	0	2	0	0	0	0	0	0	0	2	0	0	0	2	2	2	0	0	0	2	2	0	0	0	0	0	0	0	0	0	0	0	2	0	2	2	0	0	2	2	0	0	2	2	0	2	0	0	0	0	2	0	0	0	0	2	0	0	0	0	0	2	2	2	0	2	2	2	0	0	0	2	2	0	0	0	0	0	0	2	2	2	2	2	2	2	2	2	0	0	0	2	2	2	2	2	0	0	0	2	0	0	2	0
1029		0											0	2	0	0	0	2	2	2	0	0	0	2	2	0	0	0	0	0	0	0	0	0	0	0	2	0			0	0	2	2	0	0	2	2	0	2	0	0	0	0	2	0	0	0	0	2	0	0	0	0	0	2	2	2	0	2	2	2	0	0	0	2	2	0	0	0	0	0	0	2	2	2	2	2	2	2	2	2	0	0	0	2	2	2	2	2	0	0	0				2	0
1074													0		0	0	0	0	0	0	0	0	0	0	2	0	0	0	0		0	0	0			0					0	0	2	2	0			2	0	2		0				0	0	0	0	0	0	0	0	0	0				0			2	0	0	0	2	0	0	0	0	0	0	0	0		0	0	0	0	0	0	0	0	0	0						0	0	0					0
1142	0		0	0	0	2	2	2	2	2	0	0	0	0				2	2	2	0	0	0	2	2	0	0	0	0		0	0	0	0	0	0	2	0	2	2	0		2	2				2	0	2	0	0	0	0	2	0	0	0	0	2	0	0	0	0	0	2	2	2	0	2	2	2						0	0	0	0	0	0	2	2	2	2	2	2	2	2	2	0	0	0	2	2	2	2	2	0	0	0	2	0	0	2	0
1156		0	0	2	0	2							0	2	0	0	0	2	2	2	0	0	0	2	2	0	0	0	0	0	0	0	0	0	0	0	2	0	2	2	0																																0	0	0	2	2	0	0	0	0	0	0	2	2	2	2	2	2	2	2	2	0	0	0	2	2	2	2	2	0	0	0	2	0	0	2	0
1189		0	0		0	2	0	0	0	0	0	0	0	2	0	0	0	2	2	2	0	0	0	2	2	0	0	0	0	0	0	0	0	0	0	0	2	0	2	2	0	0	2	2	0	0	2	2	0	2	0	0	0	0	2	0	0	0	0	2	0	0	0	0	0	2	2	2	0	2	2	2	0	0	0	2	2	0	0	0	0	0	0	2	2	2	2	2	2	2	2	2	0	0	0	2	2	2	2	2	0	0	0	2	0	0	2	0
1197	2	0	0	0	0	2	0	0	0	0	0	0	0	2	0	0	0	2	2	2	0	0	0	2	2	0	0	0	0	0	0	0	0	0	0	0	2	0	2	2	0	0	2	2	0	0	2	2	0	2	0	0	0	0	2	0	0	0	0	2	0	0	0	0	0	2	2	2	0	2	2	2	0	0	0	2	2	0	0	0	0	0	0	2	2	2	2	2	2	2	2	2	0	0	0	2	2	2	2	2	0	0	0	2	0	0	2	0
1204		0											0	2	0	0	0	2	2	2	0	0	0	2	2	0	0	0	0	0	0	0	0	0	0	0	2	0	2	2	0	0	2	2	0	0	2	2	0	2	0	0	0	0	2	0	0	0	0	2	0	0	0	0	0	2	2	2	0	2	2	2	0	0	0	2	2	0	0	0	0	0	0	2	2	2	2	2	2	2	2	2	0	0	0	2	2	2	2	2	0	0	0	2	0	0	2	0
1211													0	2	0	0	0				0	0			2	0	0	0	0			0	0			0					0																																0	0	0	2	2	0	0	0	0	0	0	2	2	2	2	2	2	2	2	2	0	0	0						0	0	0				2
1228		0	0	0	0	2	0	0	0	0	0	0	0	2	0	0	0	2	2	2	0	0	0	2	2	0	0	0	0	0	0	0	0	0	0	0	2	0	2	2	0	0	2	2	0	0	2	2	0	2	0	0	0	0	2	0	0	0	0	2	0	0	0	0	0	2	2	2	0	2	2	2	0	0	0	2	2	0	0	0	0	0	0	2	2	2	2	2	2	2	2	2	0	0	0	2	2	2	2	2	0	0	0	2	0	0	2	0
1245			0		0	2	2	2	2	2	2	2	0		0	0	0	2	2	2	0	0	0	2	2	0	0	0	0	0	0		0	0	0	0	2	0	2	2	0																																0	0	0	2	2	0	0	0	0	0	0	2	2	2										2	2	2	2	2	0	0	0	2	0	0	2	0
1259	2	0	0	0	0	2	0	0	0	0	0	0	0	2	0	0	0	0	0	0	0	0	0	2	0	0	0	0	0	0	0	0	0	0	0	2	2	0	0	0	0	0	2	2	2	2	0	2	0	2	0	0	0	0	2	0	0	0	0	2	0	0	0	0	0	2	2	2	0	2	2	2	0	0	0	2	2	0	0	0	0	0	0	2	2	2	2	2	2	2	2	2	0	0	0	0	0	0	0	0	0	2	0	0	0	0	2	2
1273	2	0	0	0		2	0	0	0	0	0	0	0	2	0	0	0	2	2	2	0	0	0	2	2	0	0	0	0	0	0	0	0	0	0	0	2	0	2	2	0	0	2	2	0	0	2	2	0	2	0	0	0	0	2	0	0	0	0	2	0	0	0	0	0	2	2	2	0	2	2	2	0	0	0	2	2	0	0	0	0	0	0	2	2	2	2	2	2	2	2	2	0	0	0	2	2	2	2	2	0	0	0	2	0	0	2	0
1278	0	0	0	0		2	0	0	0	0	0	0	0	0	0	0	0	2	2	2	0	0	0	2	2	0	0	0	0	0	0	0	0	0	0	0	2	0	2	2	0	0	2	2	0	0	2	2	0	2	0	0	0	0	2	0	0	0	0	2	0	0	0	0	0	2	2	2	0	2	2	2	0	0	0	2	2	0	0	0	0	0	0	2	2	2	2	2	2	2	2	2	0	0	0	2	2	2	2	2	0	0	0	2	0	0	2	0
1282		0	0	0	0	2	0	0	0	0	0	0	0	2	0	0	0	2	2	2	0	0	0	2	2	0	0	0	0	0	0	0	0	0	0	0	2	0	2	2	0	0	2	2	0	0	2	2	0	2	0	0	0	0	2	0	0	0	0	2	0	0	0	0	0	2	2	2	0	2	2	2	0	0	0	2	2	0	0	0	0	0	0	2	2	2	2	2	2	2	2	2	0	0	0	2	2	2	2	2	0	0	0	2	0	0	2	0
1284	0	0	0			2	0	0	0	0	0	0	0	2	0			2	2	2	0	0	0	2	2	0	0	0	0	0	0	0	0	0	0	0	2	0	2	2	0	0	2	2	0	0	2	2	0	2	0	0	0	0	2	0	0	0	0	2	0	0	0	0	0	2	2	2	0	2	2	2	0	0	0	2	2	0	0	0	0	0	0	2	2	2	2	2	2	2	2	2	0	0	0	2	2	2	2	2	0	0	0	2	0	0	2	0
1314	0	0	0	0	0	2	0	0	0	0	0	0	0	0	0	0	0	0	0	0	0	0	0	0	2	0	2	2	0	2	0	0	0	0	0	0	0	2	2	2	0	0	2	0	0	2	0	2	0	2	0	0	0	0	2	0	0	0	0	0	0	0	0	0	2	2	0	0	0	0	0	2	0	0	0	2	2	0	0	0	0	0	0	2	2	2	2	2	2	2	2	2	0	0	0	0	0	2	2	2	0	2	2	0	0	0	2	2
1328		0											0		0	0	0	2	2	2	0	0				0	0	0	0	0	0		0			0	2	0	2	2	0	0	2	2	0	0	2	2	0	2	0	0	0	0	2	0	0	0	0	2	0	0	0	0	0	2	2	2	0	2	2	2															2	2	2	2	2	2	0	0	0						0	0	0	2	0	0
1335							0	0	0	0	0	0	0	2	0	0	0	2	2		0	0	0	2	2	0	0	0	0	0		0	0			0	2	0	2	2	0																																0	0	0	2	2	0	0	0	0	0	0	2	2	2	2	2	2	2	2	2	2	2	2	2	2	2	2	2	0	0	0	0	0	0	2	0
1349	0	0											2	0	0	0	0	0	0	0	0	0	0	0	0					0		0	0	0	0	0	2	0	0	0	0	0	2	0	0	2	0	2	0	2	2	0	2	0	0	0	0	0	0	0	0	0	0	0	2	0	0	2	0	2	2	2	0	0	0	2	2	0	0	0	0	0	0	2	2	2	2	2	2	2	2	2	0	0	0	0	0	0	0	0	0	0	0	0	0			2
1361		0											0	2	0	0	0	2	2	2	0	0	0	2	2	0	0	0	0	0	0	0	0	0	0	0	2				0	0	2	2	0	0	2	2	0	2	0	0	0	0	2	0	0	0	0	2	0	0	0	0	0	2	2	2	0	2	2	2	0	0	0	2	2	0	0	0	0	0	0	2	2	2	2	2	2	2	2	2	0	0	0	2	2	2	2	2	0	0	0				2	0
1369	0	0	0	0	0	2							0	0	0	0	0	2	2	2	0	0	0	2	2	0	0	0	0	0	0	0	0	0	0	0	2	0	2	2	0	0	2	2	0	0	2	2	0	2	0	0	0	0	2	0	0	0	0	2	0	0	0	0	0	2	2	2	0	2	2	2	0	0	0	2	2	0	0	0	0	0	0	2	2	2	2	2	2	2	2	2	0	0	0	2	2	2	2	2	0	0	0	2	0	0	2	0
1397																		0	0	0	2	0		2	2								0			0	2																																				0	0	0	2	2	0	0	0	0	0	0	2	2	2	2	2	2	2	2	2	0	0	0	0	0	0	0	0	2	2	0					2
1405													0	0	0			2	2	2	0	0	0	2	2	0	0	0	0			0	0	0	0	0	2				0	0	2	2	0	0	2	2	0	2	0	0	0	0	2	0	0	0	0	2	0	0	0	0	0	2	2	2	0	2	2	2	0	0	0	2	2	0	0	0	0	0	0	2	2	2	2	2	2	2	2	2	0	0	0	2	2	2	2	2	0	0	0				2	0
1417													0	2	2	2	2	2	2	2	0	0	0	2	2	0	0	0	0	0	0	0	0		0	0	0				0	0	0	2	0	2	0	2	0	2		0	0	0	2	0										0	2	2	0	2	2	2	0	0	0	0	0	0	2				2	0	0	0	2	2	2	2	2	2	0	0	0	0	0	0	0	0	0	0	0	2	0	0		2
1419	0	0											0	0				0	0	0	0	0	0	2	2					0	0	0	0	0	0	0	2		0	0	2	2		2	2	2	0	2	0	2		0		0			2	0	2	0	0	0	0	2	0		2					2	2	2	0	0	0	2	2	0	0	0	0	2	2	2	0	0	0	0	0	0	2	2	2	2	2	2	2	2	0	0	0			0	2	2
1436	0	0	0	0		0	0	0	0	0	0	0	0	2	2	2	2	0	0	0	0	0	0	0	2	0	2	2	0	2	0	0	0	0	0	0	0	2	2	2	0	0	2	0	0	2	0	2	0	2	0	0	0	0	2	0	0	0	0	0	0	0	0	0	2	2	0	0	0	0	0	2	0	0	0	2	2	0	0	0	0	0	0	2	2	2	2	2	2	2	2	2	0	0	0	0	0	2	2	2	0	2	2	0	0	0	2	2
1445	0	2											0	2	0	0	0	0	0	0	0	0	0	2	0	0	0	0	0	0	0		0	0	0	2		0			0	0	2	2	2	2	2	2	0	2	0	0	0	0	2	0	0	0	0	2	0	0	0	0	0	2	2	2	0	2	2	2						0	0	0	0	0	0	2	2	2	2	2	2	2	2	2	0	0	0	0	0				0	2	0	0	0	0		2
1456	0	0	0	0	0	2							0	0	0	0	0	0	0	0	0	0	0	2	0	0	0	0	0	0	0	0	0	0	0	2	2	0	0	0	0	0	2	2	2	2	0	2	0	2	0	0	0	0	2	0	0	0	0	2	0	0	0	0	0	2	2	2	0	2	2	2	0	0	0	2	2	0	0	0	0	0	0	2	2	2	2	2	2	2	2	2	0	0	0	0	0	0	0	0	0	2	0	0	0	0	2	2
1465	0	0											0	2	0	0	0	0	0	0	0	0	0	2	0	0	0	2	0	2	0	0	0	0	0	2	0	0			0	0	2	2	0	0	2	2	0	2	2	0	2	0	2	2	0	0	0	0	2	2	2	2	2	2	0	2	0	2	2	2	0	0	0	2	2	0	0	0	0	0	0	2	2	2	0	0	0	0	0	0	2	2	2	2	2	2	2	2	0	0	0	0	0	0	0	0
1481														0	0	0	0	2	2	2	0	0	0	2	2	0	0	0	0			0	0			0	2				0		2	2	0			2	0	2	0	0	0	0	2	0	0	0	0	2	0	0	0	0	0	2	2	2	0	2	2	2	0	0	0	2	2	0	0	0	0	0	0	2	2	2										2	2	2	2	2	0	0	0
1491	0	0											0	0	0			0	0	0	2	0	2	2	2	0	0	0	0	0	0	2	0	0	0	0	2	0	2	2	0	0	2	2	2	2	0	2	0	2	0	0	0	0	2	0	0	0	0	2	0	0	0	0	0	2	2	2	0	2	2	2	0	0	0	2	2	0	0	0	0	0	0	2	2	2	2	2	2	2	2	2	0	0	0	0	0	0	0	0	2	2	0			0	0	2
1497	0	0	0			2	0	0	0	0	0	0	0	0	0	0	0	0	0	0	0	0	0	2	0	0	0	0	0	0	0	0	0	0	0	2	2	0	0	0	0	0	2	2	2	2	0	2	0	2	0	0	0	0	2	0	0	0	0	2	0	0	0	0	0	2	2	2	0	2	2	2	0	0	0	2	2	0	0	0	0	0	0	2	2	2	2	2	2	2	2	2	0	0	0	0	0	0	0	0	0	2	0	0	0	0	2	2
1559		0											0	2	0	0	0	2	2	2	0	0	0	2	2	0	0	0	0	0	0	0	0			0	2	0			0		2	2	0			2	0	2	0	0	0	0	2	0	0	0	0	2	0	0	0	0	0	2	2	2	0	2	2	2	0	0	0	2	2	0	0	0	0	0	0	2	2	2										2	2	2	2	2	0	0	0	2	0		2
1782	2	0	0	0	0	2	0	0	0	0	0	0	0	2	0	0	0	2	2	2	0	0	0	2	2	0	0	0	0	0	0	0	0	0	0	0	2	0	2	2	0	0	2	2	0	0	2	2	0	2	0	0	0	0	2	0	0	0	0	2	0	0	0	0	0	2	2	2	0	2	2	2	0	0	0	2	2	0	0	0	0	0	0	2	2	2	2	2	2	2	2	2	0	0	0	2	2	2	2	2	0	0	0	2	0	0	2	0
1784	2	0					0	0	0	0	0	0	0	2	0	0	0	2	2	2	0	0	0	2	2	0	0	0	0	0	0	0	0	0	0	0	2	0	2	2	0	0	2	2	0	0	2	2	0	2	0	0	0	0	2	0	0	0	0	2	0	0	0	0	0	2	2	2	0	2	2	2	0	0	0	2	2	0	0	0	0	0	0	2	2	2	2	2	2	2	2	2	0	0	0	2	2	2	2	2	0	0	0	2	0	0	2	0
2120	0	2	0	0	0	2							0	2	0	0	0	0	0	0	0	0	0	2	0	0	0	0	0	0	0	0	0	0	0	2	2	0	0	0	0	0	2	2	2	2	0	2	0	2	0	0	0	0	2	0	0	0	0	2	0	0	0	0	0	2	2	2	0	2	2	2	0	0	0	2	2	0	0	0	0	0	0	2	2	2	2	2	2	2	2	2	0	0	0	0	0	0	0	0	0	2	0	0	0	0	2	2
2229	0	0	0	0		2	0	0	0	0	0	0	0	2	0	0	0	0	0	0	0	0	0	2	2	0	0	0	0	0	0	0	0	2	2	0	0	2	2	2	0	0	0	2	0	2	0	2	0	2	0	0	0	0	0	0	0	2	2	0	0	0	0	2	0	0	2	2	0	2	2	2	0	0	0	2	0	0	0	0	0	0	2	2	2	2	0	0	0	0	0	0	2	2	2	0	0	0	0	0	0	0	0	0	0	0	2	2
2273	0	0	0	0		0							0	0	0	0	0	0	0	0	0	0	0	2	2	0	2		0	0	0	0	0	0	0	0	2	0	0	0	2	2	0	2	2	2	0	2	0	2	2	0	2	0	0	2	2	0	2	0	0	0	0	2	0	0	2	0	2	0	0	2	2	2	0	0	0	2	2	0	0	0	0	2	2	2	0	0	0	0	0	0	2	2	2	2	2	2	2	2	0	0	0	0	0	0	2	2
2316	0	0											0	2	0	0	0	0	0	0	0	0	0	0	2	0	0	0	0		0	0	0	0	0	2	0		0	0	0	0	0			2	0					0	0	0	0	2	2	0	2	0	0	0	0	2		0	0	2	0	2	2	0	0	0	0	0	0	0	0	0	0	0	0	2	2	2	0	0	0	0	0	0	2	0	0	0	0	0	0	0	0	0	0	0	0			0
2447		0											0	2	0	0	0	2	2	2	0	0	0	2	2	0	0	0	0			0	0	0	0	0	2				0		2	2	0			2	0	2	0	0	0	0	2	0	0	0	0	2	0	0	0	0	0	2	2	2	0	2	2	2	0	0	0	2	2	0	0	0	0	0	0	2	2	2	2	2	2	2	2	2	0	0	0	2	2	2	2	2	0	0	0				2	0
2494	2	0	0	0	0	2	2	0	2	2	2	2	0	2	0	0	0	2	2	2	0	0	0	2	2	0	0	0	0	0	0	0	0	0	0	0	2	0	2	2	0	0	2	2	0	0	2	2	0	2	0	0	0	0	2	0	0	0	0	2	0	0	0	0	0	2	2	2	0	2	2	2	0	0	0	2	2	0	0	0	0	0	0	2	2	2	2	2	2	2	2	2	0	0	0	2	2	2	2	2	0	0	0	2	0	0	2	0
2580													0	2	0	0	0	2	2	2	0	0	0	2	2					0		0	0	0	0	0	2				0																																					0	0	0	0	0	0	2	2	2	2	2	2	2	2	2	0	0	0	2	2	2	2	2	0	0	0
2613															0	0	0	0	0	0	0	0			0	0	0	0	0			0	0			0	0																																				0	0	0	2	2	0	0	0	0	0	0	2	2	2	2	2	2	2	2	2	0	0	0	0	0	0	0	0	0	0	0					0
3112	2	0	0	2	0	2	0	0	0	0	0	0	0	2	0	0	0	2	2	2	0	0	0	2	2	0	0	0	0	0	0	0	0	0	0	0	2	0	2	2	0	0	2	2	0	0	2	2	0	2	0	0	0	0	2	0	0	0	0	2	0	0	0	0	0	2	2	2	0	2	2	2	0	0	0	2	2	0	0	0	0	0	0	2	2	2	2	2	2	2	2	2	0	0	0	2	2	2	2	2	0	0	0	2	0	0	2	0
3205	0	0	0	0	0	2	0	0	0	0	0	0	0	2	0	0	0	0	0	0	2	0	0	0	2	0	0	0	0	0	0	0	0	0	0	0	0	0	0	0	0	0	0	2	0	2	0	0		0	0	0	0	0	0		0	0	0	0	0	0	0	0	2	0	0	2	0	2	2	2	0	0	0	2	2	0	0	0	0	0	0	2	2	2	2	2	2	2	2	0	2	2	2	2	2	2	2	2	0	0	0	0	0	0		0
3338	2	0					0	0	0	0	0	0	0	2	0	0	0	2	2	2	0	0	0	2	2	0	0	0	0	0	0	0	0	0	0	0	2	0	2	2	0	0	2	2	0	0	2	2	0	2	0	0	0	0	2	0	0	0	0	2	0	0	0	0	0	2	2	2	0	2	2	2	0	0	0	2	2	0	0	0	0	0	0	2	2	2	2	2	2	2	2	2	0	0	0	2	2	2	2	2	0	0	0			0	2	0
3468	2	0	0	0	0	2							0	2	0	0	0	2	2	2	0	0	0	2	2	0	0	0	0	0	0	0	0	0	0	0	2	0	2	2	0	0	2	2	0	0	2	2	0	2	0	0	0	0	2	0	0	0	0	2	0	0	0	0	0	2	2	2	0	2	2	2	0	0	0	2	2	0	0	0	0	0	0	2	2	2	2	2	2	2	2	2	0	0	0	2	2	2	2	2	0	0	0	2	0	0	2	0
3555	2	0	0		0	2	0	0	0	0	0	0	0	2	0	0	0	2	2	2	0	0	0	2	0	0	0	0	0	0	0	0	0	0	0	0	0	0	0	0	0	0	2	2	0	0	0	0	2	0	0	0	0	0	0	0	0	0	0	0	0	0	0	0	2	0	0	2	0	2	2	2	0	0	0	2	2	0	0	0	0	0	0	2	2	2	2	2	2	2	2	2	0	0	0	2	2	2	2	2	0	0	0	0	0	0	2	2
3560													0		0	0	0	2	2	2	0	0	0	2	2	0	0	0	0	0		0	0	0	0	0	2				0		2	2	0			2	0	2	0	0	0	0	2	0	0	0	0	2	0	0	0	0	0	2	2	2	0	2	2	2	0	0	0	2	2	0	0	0	0		0	2	2	2	2	2	2	2	2	2	0	0	0	2	2	2	2	2	0	0	0				2	0
3870															0	0	0				0	0	0	2	2	0	0	0	0							0	2																																				0	0	0	2	2	0	0	0	0	0	0	2	2	2	2	2	2	2	2	2	0	0	0						0	0	0
3999	0	0	0	0		2	0	0	0	0	0	0	0	0	0	0	0	2	2	2	0	0	0	2	2	0	0	0	0	0	0	0	0	0	0	0	2	0	2	2	0	0	2	2	0	0	2	2	0	2	0	0	0	0	2	0	0	0	0	2	0	0	0	0	0	2	2	2	0	2	2	2	0	0	0	2	2	0	0	0	0	0	0	2	2	2	2	2	2	2	2	2	0	0	0	2	2	2	2	2	0	0	0	2	0	0	2	0
4004	2	0	0	0	0	2	0	0	0	0	0	0	0	2	0	0	0	2	2	2	0	0	0	2	2	0	0	0	0	0	0	0	0	0	0	0	2	0	2	2	0	0	2	2	0	0	2	2	0	2	0	0	0	0	2	0	0	0	0	2	0	0	0	0	0	2	2	2	0	2	2	2	0	0	0	2	2	0	0	0	0	0	0	2	2	2	2	2	2	2	2	2	0	0	0	2	2	2	2	2	0	0	0	2	0	0	2	0
4213													0	2	0	0	0	2	2	2	0	0	0	2	2	0	0	0	0	0		0	0	0	0	0	2				0	0	2	2	0	0	2	2	0	2	0	0	0	0	2	0	0	0	0	2	0	0	0	0	0	2	2	2	0	2	2	2	0	0	0	2	2	0	0	0	0	0	0	2	2	2	2	2	2	2	2	2	0	0	0	2	2	2	2	2	0	0	0				2	0
4224	2	0	0	0	0	2	2	2	2	2	2	2	0	2	0	0	0	2	2	2	0	0	0	2	2	0	0	0	0	0	0	0	0	0	0	0	2	0	2	2	0	0	2	2	0	0	2	2	0	2	0	0	0	0	2	0	0	0	0	2	0	0	0	0	0	2	2	2	0	2	2	2	0	0	0	2	2	0	0	0	0	0	0	2	2	2	2	2	2	2	2	2	0	0	0	2	2	2	2	2	0	0	0	2	0	0	2	0
4268	0	0											0	0	0	0	0	2	2	2	0	0	0	2	2	0	0	0	0	0		0	0	0	0	0	2	0	2	2	0	0	2	2	0	0	2	2	0	2	0	0	0	0	2	0	0	0	0	2	0	0	0	0	0	2	2	2	0	2	2	2	0	0	0	2	2	0	0	0	0	0	0	2	2	2	2	2	2	2	2	2	0	0	0	2	2	2	2	2	0	0	0	2	0	0	2	0
4401		0											0	2	0	0	0	2	2	2	0	0	0	2	2	0	0	0	0		0	0	0	0	0	0	2	0			0	0	2	2	0			2	0	2	0	0	0	0	2	0	0	0	0	2	0	0	0	0	0	2	2	2	0	2	2	2	0	0	0	2	2	0	0	0	0	0	0	2	2	2	2	2	2	2	2	2	0	0	0	2	2	2	2	2	0	0	0	2	0	0	2
4424	0	0	0		0	2							0	0	0	0	0	0	0	0	0	0	0	2	0	0	0	0	0	0	0	0	0	0	0	2	2	0			0	0	2	2	2	2	0	2	0	2	0	0	0	0	2	0	0	0	0	2	0	0	0	0	0	2	2	2	0	2	2	2	0	0	0	2	2	0	0	0	0	0	0	2	2	2	2	2	2	2	2	2	0	0	0	0	0	0	0	0	0	2	0	0	0	0	2	2
4583													0	0				2	2	2	0	0	0	2	0	0	0	0	0	0	0	0	0	0	0	0					0	0	2	2	0	0	0					0	0	0	0	0										0		2	0	2	2	2	0	0	0	2	2	0	0	0	0	0	0	2	2	2	2	2	2	2	2	2	0	0	0	2	2	2	2	2	0	0	0					2
4670													0	2	0	0	0	2	2	2	0	0	0	2	2	0	0	0	0	0		0	0			0	2				0																																0	0	0	2	2	0	0	0	0	0	0	2	2	2	2	2	2	2	2	2	0	0	0	2	2	2	2	2	0	0	0				2
4890	0	0	0		0								0	0				2	2	2	0	0	0	2	2	0	0	0	0	0						0			2	2	0																																					0	0	0	0	0	0	2	2	2	2	2	2	2	2	2	0	0	0	2	2	2	2	2	0	0	0	0	0	0	2
5082	2	0	0			2	0	0	0	0	0	0	0	2	0	0	0	2	2	2	0	0	0	2	2	0	0	0	0	0	0	0	0	0	0	0	2	0	2	2	0	0	2	2	0	0	2	2	0	2	0	0	0	0	2	0	0	0	0	2	0	0	0	0	0	2	2	2	0	2	2	2	0	0	0	2	2	0	0	0	0	0	0	2	2	2	2	2	2	2	2	2	0	0	0	2	2	2	2	2	0	0	0	2	0	0	2	0
5132	0	0											0	0	0	0	0	0	0	0	0	0	0	2	0	0	0	0	0	0	0	0	0	0	0	2	2				0	0	2	2	2	2	0	2	0	2	0	0	0	0	2	0	0	0	0	2	0	0	0	0	0	2	2	2	0	2	2	2	0	0	0	2	2	0	0	0	0	0	0	2	2	2	2	2	2	2	2	2	0	0	0	0	0	0	0	0	0	2	0			0	2	2
5232													0	0	0	0	0				0	0	0	2	2	0	0	0	0	0	0	0	0	0	0	0	2				0	0	2	2	0	0	2	2	0	2	0	0	0	0	2	0	0	0	0	2	0	0	0	0	0	2	2	2	0	2	2	2						0	0	0	0	0	0	2	2	2	2	2	2	2	2	2	0	0	0	2	2	2	2	2	0	0	0					0
5533	2	0	0	0	0	2	0	0	0	0	0	0	0	2	0	0	0	2	2	2	0	0	0	2	2	0	0	0	0	0	0	0	0	0	0	0	2	0	2	2	0	0	2	2	0	0	2	2	0	2	0	0	0	0	2	0	0	0	0	2	0	0	0	0	0	2	2	2	0	2	2	2	0	0	0	2	2	0	0	0	0	0	0	2	2	2	2	2	2	2	2	2	0	0	0	2	2	2	2	2	0	0	0	2	0	0	2	0
5781													0	2	0	0	0	2	2	2	0	0	0	2	2	0	0	0	0	0	0	0	0	0	0	0	2				0	0	2	2	0	0	2	2	0	2	0	0	0	0	2	0	0	0	0	2	0	0	0	0	0	2	2	2	0	2	2	2	0	0	0	2	2	0	0	0	0	0	0	2	2	2	2	2	2	2	2	2	0	0	0	2	2	2	2	2	0	0	0					0
5918	0												0	2	0	0	0	0	0	0	0	0	0	2	0	0	0	0	0	0		0	0				2				0																																0	0	0	2	2	0	0	0	0	0	0	2	2	2	2	2	2	2	2	2	0	0	0	0	0	0	0	0	0	2	0					2
6111	0	0	0	0	0		0	0	0	0	0	0	0	2	2	2	2	0	0	0	0	0	0	0	2	0	2	2	0	2	0	0	0	0	0	0	0	2			0	0	2	0	0	2	0	2	0	2	0	0	0	0	2	0									2	2	0	0	0	0	0	2	0	0	0	2	2	0	0	0	0	0	0	2	2	2	2	2	2	2	2	2	0	0	0	0	0	2	2	2	0	2	2	0	0		2	2
6440	0	0	0		0	2	2	2	2	2	2	2	0	0	0	0	0	2	2	2	0	0	0	2	2	0	0	0	0	0	0	0	0	0	0	0	2	0	2	2	0	0	2	2	0	0	2	2	0	2	0	0	0	0	2	0	0	0	0	2	0	0	0	0	0	2	2	2	0	2	2	2	0	0	0	2	2	0	0	0	0	0	0	2	2	2	2	2	2	2	2	2	0	0	0	2	2	2	2	2	0	0	0	2	0	0	2	0
6539	0												0	0				0	0	0	0	0	0	2	0	0	0	0	0			0	0			2	2				0	0	2	2	2	2	0	2	0	2	0	0	0	0	2	0	0	0	0	2	0	0	0	0	0	2	2	2	0	2	2	2	0	0	0	2	2	0	0	0	0	0	0	2	2	2	2	2	2	2	2	2	0	0	0	0	0	0	0	0	0	2	0					2
6624	0	0											0	0				0	0	0	0	0	0	0	0	0	0	0	0	0	0	0	0	0	0	0	0	2			2	0	2	2	0	2	0	2	0	2	0	0	0	0		0									0			2	0	2	2	2	0	0	0	2	2	0	0	0	0	0	0	2	2	2	2	2	2	2	2	2	0	0	0	0	0	0	0	0	0	0	0	0	0	0		0
6668		0	0	0	0	2	0	0	0	0	0	0	0	2	0	0	0	2	2	2	0	0	0	2	2	0	0	0	0	0	0	0	0	0	0	0	2	0	2	2	0	0	2	2	0	0	2	2	0	2	0	0	0	0	2	0	0	0	0	2	0	0	0	0	0	2	2	2	0	2	2	2	0	0	0	2	2	0	0	0	0	0	0	2	2	2	2	2	2	2	2	2	0	0	0	2	2	2	2	2	0	0	0	2	0	0	2	0
6673	0												0	0	0	0	0	0	0	0	0	0	0	2	0	0	0	0	0	0	0	0	0	0	0	0	2				0	0	2	2	0	0	0	0	2	0		0	0	0	0	0	0	0	0	0	0	0	0	0	2	0	0	2	0	2	2	2	2	2	0	0	0	2	2	0	0	0	0	2	2	2	0	0	0	0	0	0	2	2	2	2	2	2	2	2	0	0	0			0		2
6805	0		0	0	0	2	0	0	0	0	0	0	0	2	0	0	0	2	2	2	0	0	0	2	2	0	0	0	0	0	0	0	0	2	2	0	2	2	2	2	0	0	2	2		2	0	0	0	0	0	2	0	0	0	2	0	0	0	0	0	0	0	0	0	0	2	2	0	2	2	2	0	0	0	2	2	0	0	0	0	0	0	2	2	2	2	2	2	2	2	2	0	0	0	2	2	2	2	2	0	0	0	0	0	0	2	0
6848	0	0											0	0	0	0	0	0	0	0	0	0	0	2	0	0	0	0	0	0	0	0	0	0	0	2	2	0	0	0	0	0	2	2	2	2	0	2	0	2	0	0	0	0	2	0	0	0	0	2	0	0	0	0	0	2	2	2	0	2	2	2	0	0	0	2	2	0	0	0	0	0	0	2	2	2	2	2	2	2	2	2	0	0	0	0	0	0	0	0	0	2	0	0	0		2	2
6938	0	0	0	0	0	2	0	0	0	0	0	0	0	0	0			0	0	0	0	0	0	2	0	0	0	0	0	0	0	0	0	0	0	2	2	0	0	0	0	0	2	2	2	2	0	2	0	2	0	0	0	0	2	0	0	0	0	2	0	0	0	0	0	2	2	2	0	2	2	2	0	0	0	2	2	0	0	0	0	0	0	2	2	2	2	2	2	2	2	2	0	0	0	0	0	0	0	0	0	2	0	0	0	0	2	2
6982	0	0	0	0	0								0	0	0	0	0	0	0	0	0	0	0	2	2					0	0	0	0	0	0	0	2	0	0	0	2	2	0	2	2	2	0	2	0	2	2	0	2	0	0	2	2	0	2	0	0	0	0	2	0	0	2	0	2	0	0	2	2	2	0	0	0	2	2	0	0	0	0	2	2	2	0	0	0	0	0	0	2	2	2	2	2	2	2	2	0	0	0	0	0	0	2	2
7118															0	0	0						0	2	2	0	0	0	0			0				0																																										0	0	0	0	0	0	2	2	2										2	2	2	2	2	0	0	0
7162	0	0	0	0	0	0	0	0	0	0	0	0	0	2	0	0	0	0	0	0	0	0	0	0	0	0	0	0	0	0	0	0	0	0	0	0	0	2	2	2	2	0	2	2	0	2	0	2	0	2	0	0	0	0	0	0	0	2	2	0	0	0	0	2	0	0	0	2	0	2	2	2	0	0	0	2	2	0	0	0	0	0	0	2	2	2	2	2	2	2	2	2	0	0	0	0	0	0	0	0	0	0	0	0	0	0	0	0
7427	0	2											0	2	0	0	0	0	0	0	0	0	0	2	0	0	0	0	0	0	0	0	0	0	0	2	2	0	0	0	0	0	2	2	2	2	0	2	0	2	0	0	0	0	2	0	0	0	0	2	0	0	0	0	0	2	2	2	0	2	2	2	0	0	0	2	2	0	0	0	0	0	0	2	2	2	2	2	2	2	2	2	0	0	0	0	0	0	0	0	0	2	0	0	0	0	2	2
7629													0	0	2	2	2	0	0	0	0	0	0		2								0	0	0	0	2				2																																					2	2	0	0	0	0	2	2	2										0	0	0	0	0	0	0	0			0		2
8001	0	0	0	0	0	2	0	0	0	0	0	0	0	0	0	0	0	2	2	2	0	0	0	2	2	0	0	0	0	0	0	0	0	0	0	0	2	0	2	2	0	0	2	2	0	0	2	2	0	2	0	0	0	0	2	0	0	0	0	2	0	0	0	0	0	2	2	2	0	2	2	2	0	0	0	2	2	0	0	0	0	0	0	2	2	2	2	2	2	2	2	2	0	0	0	2	2	2	2	2	0	0	0	2	0	0	2	0
8127	2	0	0			2	0	0	0	0	0	0	0	2	0	0	0	2	2	2	0	0	0	2	2	0	0	0	0	0	0	0	0	0	0	0	2	0	2	2	0	0	2	2	0	0	2	2	0	2	0	0	0	0	2	0	0	0	0	2	0	0	0	0	0	2	2	2	0	2	2	2	0	0	0	2	2	0	0	0	0	0	0	2	2	2	2	2	2	2	2	2	0	0	0	2	2	2	2	2	0	0	0	2	0	0	2	0
8194															0	0	0	0	0	0	0	0	0	2	2							0	0			0	2					2		2	2	2	0	2	0	2		0		0			2	0	2	0	0	0	0	2	0		2					2	2	2	0	0	0	2	2	0	0	0	0	2	2	2	0	0	0	0	0	0	2	2	2	2	2	2	2	2	0	0	0					2
8240	0	0	0	0	0		0	0	0	0	0	0	0	0				0	0	0	2	0	2	2	2					0	0	2	0	0	0	0	2	0	2	2	0	0	2	2	2	2	0	2	0	2	0	0	0	0	2	0	0	0	0	2	0	0	0	0	0	2	2	2	0	2	2	2	0	0	0	2	2	0	0	0	0	0	0	2	2	2	2	2	2	2	2	2	0	0	0	0	0	0	0	0	2	2	0	0	2	0	0	2
8333	2	0											0	2	0	0	0	2	2	2	0	0	0	2	2	0	0	0	0	0	0	0	0	0	0	0	2		2	2	0	0	2	2	0	0	2	2	0	2	0	0	0	0	2	0	0	0	0	2	0	0	0	0	0	2	2	2	0	2	2	2	0	0	0	2	2	0	0	0	0	0	0	2	2	2	2	2	2	2	2	2	0	0	0	2	2	2	2	2	0	0	0	2	0		2	0
8442													0	0				2	2	2	0	0			2	0	0	0	0	0						0			2	2	0																																														2	2	2	2	2	2	0	0	0	2	2	2	2	2	0	0	0				2
8510													0	2	0	0	0	0	0	0	0	0	0	2	0	0	0	0	0			0	0			2	2				0	0	2	2	2	2	0	2	0	2	0	0	0	0	2	0	0	0	0	2	0	0	0	0	0	2	2	2	0	2	2	2	0	0	0	2	2	0	0	0	0	0	0	2	2	2	2	2	2	2	2	2	0	0	0	0	0	0	0	0	0	2	0					2
8579													0	0				2	0	0	0	0	0	2	2	0	0	0	0		0	0	0	2	0	0					0	0	2	2	0	0	2	2	0	2	0	0	0	0	0	0	0	2	2	0	0	0	0	2	0	0	0	2	0	2	2	2	0	0	0	2	2	0	0	0	0	0	0	2	2	2	0	0	0	0	2	0	2	2	2	2	2	2	2	2	0	0	0					0
8596															0	0	0	2	2	2	0	0	0	2	2	0	0	2	2							0	0																																				0	0	0	2	2	0	0	0	0	0	0	2	2	2										2	2	2	2	2	0	0	0					2
8602	2	0					0	0	0	0	0	0	0	2	0	0	0	2	2	2	0	0	0	2	2	0	0	0	0	0	0	0	0	0	0	0	2	0	2	2	0	0	2	2	0	0	2	2	0	2	0	0	0	0	2	0	0	0	0	2	0	0	0	0	0	2	2	2	0	2	2	2	0	0	0	2	2	0	0	0	0	0	0	2	2	2	2	2	2	2	2	2	0	0	0	2	2	2	2	2	0	0	0	2	0	0	2	0
8722													0	2	0	0	0	0	0	0	0	0	0	0	0			0	0			0	0			0	2				0	0	2	0	0	2	0	2	0	2	2	0	2	0	0	0	0	0	0	0	0	0	0	0	2	0	0	2	0	2	2	2	0	0	0	2	2	0	0	0	0	0	0	2	2	2	2	2	2	2	2	2	0	0	0	0	0	0	0	0	0	0	0					2
8738													0	2	0	0	0	0	0	0	0	0	0	0	2	0	0	0	0			0	0	0	0	0	0					0	2	2	0	2	0	2	0	2	0	0	0	0	2											2		2	0	2	2	2	0	0	0	2	2	0	0	0	0	0	0	2	2	2	2	2	2	2	2	2	0	0	0	0	0	0	0	0	0	0	0					2
8755		0					0	0	0	0	0	0	0	2	0	0	0	2	2	2	0	0	0	2	0	0	0	0	0	0	0	0	0	0	0	0	0	0	0	0	0	0	2	2	0	0	0					0	0	0	0	0										0		2	0	2	2	2	0	0	0	2	2	0	0	0	0	0	0	2	2	2	2	2	2	2	2	2	0	0	0	2	2	2	2	2	0	0	0	0	0	0	2	2
8844	0						0	0	0	0	0	0	0	0				0	0	0	0	0	0		2	0	0					0	0			0	0		2	2	0																																0	0	0	2	2	0	0	0	0	0	0	2	2	2	2	2	2	2	2	2	0	0	0	0	0	0	0	0	0	0	0			0		2
8857	2	0	0	0		2							0	2	0	0	0	2	2	2	0	0	0	2	2	0	0	0	0	0	0	0	0	0	0	0	2	0	2	2	0	0	2	2	0	0	2	2	0	2	0	0	0	0	2	0	0	0	0	2	0	0	0	0	0	2	2	2	0	2	2	2	0	0	0	2	2	0	0	0	0	0	0	2	2	2	2	2	2	2	2	2	0	0	0	2	2	2	2	2	0	0	0	2	0	0	2	0
8876	0	0					0	0	0	0	0	0	0	0				2	2	2	0	0	0	2	2	0	0	0	0	0	0	0	0	0	0	0	2	0	2	2	0	0	2	2	0	0	2	2	0	2	0	0	0	0	2	0	0	0	0	2	0	0	0	0	0	2	2	2	0	2	2	2	0	0	0	2	2	0	0	0	0	0	0	2	2	2	2	2	2	2	2	2	0	0	0	2	2	2	2	2	0	0	0	2	0	0	2	0
8887	0	0	2		2	2	0	0	0	0	0	0	0	0	0	0	0	2	2	2	0	0	0	2	2	0	0	0	0	0	0	0	0	0	0	0	2	0	2	2	0	0	2	2	0	0	2	2	0	2	0	0	0	0	2	0	0	0	0	2	0	0	0	0	0	2	2	2	0	2	2	2	0	0	0	2	2	0	0	0	0	0	0	2	2	2	2	2	2	2	2	2	0	0	0	2	2	2	2	2	0	0	0	2	0	0	2	0
8911													0	2	0	0	0	2	0	0	0	0	0	2	2							0	0			0	0					0	2	2	0	0	2	2	0	2	2	0	2	0	0	2	0	0	0	0	2	2	2	2	2	2	0	2	0	2	2	2	0	0	0	2	2	0	0	0	0	0	0	2	2	2										2	2	2	2	2	0	0	0	0	0	0		2
8929	0	0	0		0	2							2	0	0	0	0	0	0	0	0	0	0	0	2	0	0		0	2	0	0	0	0	0	0	2	2	2	2	0	0	2	2	0	2	0	2	0	2	2	0	0	0	2	0	2	0	2	0	0	0	0	2	0	0	0	0	0	0	0	2	0	0	0	0	0	0	2	2	2	2	0	0	0	0	0	0	0	0	0	0	2	2	2	0	2	0	0	0	0	0	0	0	0	0	2	2
8931		0											0	2	0	0	0	2	2	2	0	0	0	2	2	0	0	0	0	0	0	0	0	0	0	0	2	0			0	0	2	2	0	0	2	2	0	2	0	0	0	0	2	0	0	0	0	2	0	0	0	0	0	2	2	2	0	2	2	2	0	0	0	2	2	0	0	0	0	0	0	2	2	2	2	2	2	2	2	2	0	0	0	2	2	2	2	2	0	0	0	2	0	0		0
8940	0	0	0		0	0							0	0	0	0	0	0	0	0	0	0	0	0	2	0	0	0	0	2	0	0	0	2	0	0	2	2	0	0	0	0	2	2	0	2	0	0	0	0	0	0	0	0	0	0	0	0	0	0	0	0	0	0	0	0	0	2	0	2	2	2	0	0	0	2	2	0	0	0	0	0	0	2	2	2	2	2	2	2	2	2	0	0	0	0	0	0	0	0	0	2	0	2	0	0	2	2
8946	0	0											0	2	0	0	0	0	0	0	0	0	0	0	2	0	0	0	0	0	0	0	0	0	0	0	0				2	2	0	2	0	0	2	2	0	2	2	0	2	0	0	0	0	0	0	2	0	0	0	2	0	0	2	0	2	0	0	2	2	0	0	0	0	2	2	0	0	0	0	0	0	0	0	0	0	0	0	0	2	2	2	0	0	0	0	0	0	0	0	2	0	0	2	2
8976	0	0	0			0	0	0	0	0	0	0	2	0	0	0	0	0	0	0	0	0	0	0	0					0	0	0	0	0	0	0	2	0	0	0	0	0	2		0	2	0	2	0	2	2	0	2	0	0	0	0	0	0	0	0	0	0	0		0	0	2	0	2	2	2	0	0	0	2	2	0	0	0	0	0	0	2	2	2	2	2	2	2	2	2	0	0	0	0	0	0	0	0	0	0	0	0	0	2	0	2
8983													0	2	0	0	0	2	2	2	0	0	0	2	2	0	0	0	0			0	0			0	2				0	0	2	2	0	0	2	2	0	2	0	0	0	0	2	0	0	0	0	2	0	0	0	0	0	2	2	2	0	2	2	2	0	0	0	2	2	0	0	0	0	0	0	2	2	2	2	2	2	2	2	2	2		2	2	2	2	2	2	0	0	0					2
8994															0	0	0	0	0	0	0	0	0		2	0	0	0	0			0	0			0	2																																				0	0	0	2	2	0	0	0	0	0	0	2	2	2	2	2	2	2	2	2	0	0	0	0	0	0	0	0	0	2	0					2
9422	0	0											0	0	0			0	0	0	0	0	0	0	0	0	0		0			0	0	0	0	0	2	0			0		0		0							0				0	0	0	0	0	0	0	0	0	0	0		0	0	0	0	2	0	0	0	2	0	0	0	0	0	0	0	0	0	0	0	0	0	0	0	0	0	0	0	2	2	2	2	2	0	0	0	0	0			0
9449	0	0	2			2	0	0	0	0	0	0	0	0	0			2	2	2	0	0	0	2	2	0	0	0	0	0	0	0	0	0	0	0	2	0	2	2	0	0	2	2	0	0	2	2	0	2	0	0	0	0	2	0	0	0	0	2	0	0	0	0	0	2	2	2	0	2	2	2	0	0	0	2	2	0	0	0	0	0	0	2	2	2	2	2	2	2	2	2	0	0	0	2	2	2	2	2	0	0	0	2	0	0	2	0
9483													0		0	0	0	2	2	2	0	0	0	2	2	0	0	0	0			0	0			0	2																																				0	0	0	2	2	0	0	0	0	0	0	2	2	2										2	2	2	2	2	0	0	0
9513	0	0	0	0	0	2	0	0	0	0	0	0	0	0	0	0	0	0	0	0	0	0	0	2	0	0	0	0	0	0	0	0	0	0	0	0	0	0	0	0	0	0	2	0	0	2	0	2	0	2	0	0	0	0	2	0	0	0	0	0	0	0	0	0	2	0	0	0	0	0	0	2	0	0	0	2	2	0	0	0	0	0	0	2	2	2	0	0	0	0	0	0	2	2	2	2	2	2	2	2	0	0	0	0	0	0	2	2
9551	0	2											0	2	0	0	0	0	0	0	0	0	0	2	0	0	0	0	0	0	0		0			0	2	0			0																																					0	0	0	0	0	0	2	2	2															0	2	0			0		2
9554													0	2	0	0	0	2	2	2	0	0	0	2	2	0	0	0	0			0	0			0	2				0	0	2	2	0	0	2	2	0	2	0	0	0	0	2	0	0	0	0	2	0	0	0	0	0	2	2	2	0	2	2	2	0	0	0	2	2	0	0	0	0	0	0	2	2	2	2	2	2	2	2	2	0	0	0	2	2	2	2	2	0	0	0					0
9555	0	0	0	0	0	2							0	0				0	0	0	0	0	0	2	0	0	0	0	0	0	0	0	0	0	0	2	2	0	0	0	0	0	2	2	2	2	0	2	0	2	0	0	0	0	2	0	0	0	0	2	0	0	0	0	0	2	2	2	0	2	2	2	0	0	0	2	2	0	0	0	0	0	0	2	2	2	2	2	2	2	2	2	0	0	0	0	0	0	0	0	0	2	0	0	0		2	2
9557	0	0	0	0		2							0	0	0			0	0	0	0	0	0	0	2	0	2	2	0	2	0	0	0	0	0	0	0	2	2	2	0	0	2	0	0	2	0	2	0	2	0	0	0	0	2	0	0	0	0	0	0	0	0	0	2	2	0	0	0	0	0	2	0	0	0	2	2	0	0	0	0	0	0	2	2	2	2	2	2	2	2	2	0	0	0	0	0	2	2	2	0	2	2	0	0	0	2	2
9592	0	0											0	0	0	0	0	2	2	2	0	0	0	2	2	0	0	0	0	0	0	0		0	0	0	2	0	2	2	0		2	2	0			2	0	2	0	0	0	0	2	0	0	0	0	2	0	0	0	0	0	2	2	2	0	2	2	2	0	0	0	2	2	0	0	0	0	0	0	2	2	2	2	2	2	2	2	2	0	0	0	2	2	2	2	2	0	0	0					0
9643	0	0	0	0	0	2	0	0	0	0	0	0	0	0	0			2	2	2	0	0	0	2	2	0	0	0	0	0	0	0	0	0	0	0	2	0	2	2	0	0	2	2	0	0	2	2	0	2	0	0	0	0	2	0	0	0	0	2	0	0	0	0	0	2	2	2	0	2	2	2	0	0	0	2	2	0	0	0	0	0	0	2	2	2	2	2	2	2	2	2	0	0	0	2	2	2	2	2	0	0	0	2	0	0	2	0
9688	0	0	2	0	0	2	0	0	0	0	0	0	0	0	0	0	0	2	2	2	0	0	0	2	2	0	0	0	0	0	0	0	0	0	0	0	2	0	2	2	0	0	2	2	0	0	2	2	0	2	0	0	0	0	2	0	0	0	0	2	0	0	0	0	0	2	2	2	0	2	2	2	0	0	0	2	2	0	0	0	0	0	0	2	2	2	2	2	2	2	2	2	0	0	0	2	2	2	2	2	0	0	0	2	0	0	2	0
9693	0	2	0	0	0	2	0	0	0	0	0	0	0	2	0	0	0	2	2	2	0	0	0	2	2	0	0	0	0	0	0	0	0	0	0	0	2	0			0	0	2	2	0	0	2	2	0	2	0	0	0	0	2	0	0	0	0	2	0	0	0	0	0	2	2	2	0	2	2	2	0	0	0	2	2	0	0	0	0	0	0	2	2	2	2	2	2	2	2	2	0	0	0	2	2	2	2	2	0	0	0	2	0	0	2	0
9700	0	2	0	0	0	2	0	0	0	0	0	0	0	2	0	0	0	0	0	0	0	0	0	2	0	0	0	0	0	0	0	0	0	0	0	2	2	0	0	0	0	0	2	2	2	2	0	2	0	2	0	0	0	0	2	0	0	0	0	2	0	0	0	0	0	2	2	2	0	2	2	2	0	0	0	2	2	0	0	0	0	0	0	2	2	2	2	2	2	2	2	2	0	0	0	0	0	0	0	0	0	2	0	0	0	0	2	2
9705	0	2	0		0	2							0	2	0	0	0	0	0	0	0	0	0	2	0	0	0	0	0	0	0	0	0	0	0	2	2	0	0	0	0	0	2	2	2	2	0	2	0	2	0	0	0	0	2	0	0	0	0	2	0	0	0	0	0	2	2	2	0	2	2	2	0	0	0	2	2	0	0	0	0	0	0	2	2	2	2	2	2	2	2	2	0	0	0	0	0	0	0	0	0	2	0	0	0		2	2
9708	0	0	0			2							0	0	0	0	0					0		2	2	0	0	0	0	0	0	2	0	0	0	0	2	0	2	2	0	0	2	2	2	2	0	2	0	2	0	0	0	0	2	0	0	0	0	2	0	0	0	0	0	2	2	2	0	2	2	2			0			0		0	0	0	0	2	2	2	2	2	2	2	2	2	0	0	0	0	0	0	0	0	2	2	0	0	2	0	0	2
9712	0	2	0			2	2	2	2	2	2	2	0	2	0	0	0	0	0	0	0	0	0	2	0	0	0	0	0	0	0	0	0	0	0	2	2	0	0	0	0	0	2	2	2	2	0	2	0	2	0	0	0	0	2	0	0	0	0	2	0	0	0	0	0	2	2	2	0	2	2	2	0	0	0	2	2	0	0	0	0	0	0	2	2	2	2	2	2	2	2	2	0	0	0	0	0	0	0	0	0	2	0	0	0	0	2	2
9715													0	0				0	0	0	0	0	0		2	0	2	2	0			0	0			0	0					0	2			2	0	2	0	2	0	0	0	0	2	0										2			0			2	0	0	0	2	2	0	0	0	0	0	0	2	2	2	2	2	2	2	2	2	0	0	0	0	0	2	2	2	0	2	2
9799		2											0	2	0	0	0	0	0	0	0	0	0	2	0	0	0	0	0	0		0	0	0	0	2	2			0	0	0	2	2	2	2	0	2	0	2	0	0	0	0	2	0	0	0	0	2	0	0	0	0	0	2	2	2	0	2	2	2	0	0	0	2	2	0	0	0	0	0	0	2	2	2										0	0	0	0	0	0	2	0					2
9802	0	0			0	2	0	0	0	0	0	0	0	0	0	0	0	0	0	0	0	0	0	2	0	0	0	0	0	0	0	0	0	0	0	2	2	0	0	0	0	0	2	2	2	2	0	2	0	2	0	0	0	0	2	0	0	0	0	2	0	0	0	0	0	2	2	2	0	2	2	2	0	0	0	2	2	0	0	0	0	0	0	2	2	2	2	2	2	2	2	2	0	0	0	0	0	0	0	0	0	2	0	0	0	0	2	2
9804	0	0											0	0	0	0	0	0	0	0	0	0	0	2	2						0	0	0	0	0	0	2				2	2	0	2	2	2	0	2	0	2	2	0	2	0	0	2	2	0	2	0	0	0	0	2	0	0	2	0	2	0	0	2	2	2	0	0	0	2	2	0	0	0	0	2	2	2	0	0	0	0	0	0	2	2	2	2	2	2	2	2	0	0	0				2	2
9821	0	0	0	0	0	2	0	0	0	0	0	0	0	0	0	0	0	2	2	2	0	0	0	2	2	0	0	0	0	0	0	0	0	0	0	0	2	0	2	2	0	0	2	2	0	0	2	2	0	2	0	0	0	0	2	0	0	0	0	2	0	0	0	0	0	2	2	2	0	2	2	2	0	0	0	2	2	0	0	0	0	0	0	2	2	2	2	2	2	2	2	2	0	0	0	2	2	2	2	2	0	0	0	2	0	0	2	0
9847	0	0				2	0	0	0	0	0	0	0	0	0	0	0	0	0	0	0	0	0	2	2					0	0	0	0	0	0	0	2				2	2	0	2	2	2	0	2	0	2	2	0	2	0	0	2	2	0	2	0	0	0	0	2	0	0	2	0	2	0	0	2	2	2	0	0	0	2	2	0	0	0	0	2	2	2	0	0	0	0	0	0	2	2	2	2	2	2	2	2	0	0	0				2	2
9852	0	0	0		0	0							0	0	0	0	0	0	0	0	0	0	0	2	2	0	0	2	0	0	0	0	0	0	0	0	2	0	0	0	2	2	0	2	2	2	0	2	0	2	2	0	2	0	0	2	2	0	2	0	0	0	0	2	0	0	2	0	2	0	0	2	2	2	0	0	0	2	2	0	0	0	0	2	2	2	0	0	0	0	0	0	2	2	2	2	2	2	2	2	0	0	0	0	0	0	2	2
9856													0	2	0	0	0	0	0	0	0	0	0	2	0	0	0	0	0			0	0	0	0	2	2				0	0	2	2	2	2	0	2	0	2	0	0	0	0	2	0	0	0	0	2	0	0	0	0	0	2	2	2	0	2	2	2	0	0	0	2	2	0	0	0	0	0	0	2	2	2	2	2	2	2	2	2	0	0	0	0	0	0	0	0	0	2	0					2
9861	0	0					0	0	0	0	0	0	0	0				2	2	2	0	0	0	2	2					0	0	0	0	0	0	2	2	0			0	0	2		0	2	0	2	0	2	0	0	0	0	2	0													0			2	0	0	0	2	2	0	0	0	0	0	0	2	2	2	0	0	0	0	0	0	2	2	2	2	2	2	2	2	0	0	0	0	0	0	2	2
9867	2	0	0	0	0	2							0	2	0	0	0	2	2	2	0	0	0	2	2	0	0	0	0	0	0	0	0	0	0	0	2	0	2	2	0	0	2	2	0	0	2	2	0	2	0	0	0	0	2	0	0	0	0	2	0	0	0	0	0	2	2	2	0	2	2	2	0	0	0	2	2	0	0	0	0	0	0	2	2	2	2	2	2	2	2	2	0	0	0	2	2	2	2	2	0	0	0	2	0	0	2	0
9890	0	0	0	2	0	2							2	0	0	0	0	0	0	0	0	0	0	0	0	0	0		0	2	0	0	0	0	0	0	0	0	0	2	0	0	0	2	0	2	0	0				0	0	0	0	0										0	0	2	0	2	2	2	0	0	0	2	2	0	0	0	0	0	0	2	2	2	2	2	2	2	2	2	0	0	0	0	0	0	0	0	0	0	0	0	0		2	0
9909	0	0					0	0	0	0	0	0	0	0				2	2	2	0	0	0	2	2					0	0	0	0			0	2	2	2	2	0	0	2	2	0	2	0		0		0		0	0	0	2	0	0	0	0	0	0	0	0	0	0	2	2	0	2	2	2	0	0	0	2	2	0	0	0	0	0	0	2	2	2	2	2	2	2	2	2	0	0	0	2	2	2	2	2	0	0	0	0	0	0	2
9932													0	0	0	0	0	0	0	0	0	0	0	2	2					0	0	0	0			0	2	0			2	2	0	2	2	2	0	2	0	2		0	2	0	0	2	2	0	2	0	0	0	0	2	0	0	2	0	2	0	0	2	2	2	0	0	0	2	2	0	0	0	0	2	2	2										2	2	2	2	2	0	0	0	0	0	0
9934	0	0											0	0				2	2	2	0	0	0	2	2						0	0	0			0	2	2	2	2	0	0	2	2	0	2	0		0		0		0	0			0	0	0	0	0	0	0	0	0		2	2	0	2	2	2	0	0	0	2	2	0	0	0	0	0	0	2	2	2	2	2	2	2	2	2	0	0	0	2	2	2	2	2	0	0	0	0	0	0	2
9968	0	0											0	0	0	0	0	2	2	2	0	0	0	2	0	0	0	0	0	0	0	0	0	0	0	0	0	0	0	0	0	0	0	2	0	2	0	2	0	2	0	0	0	0	0	0										0	0	2	0	2	2	2	0	0	0	2	2	0	0	0	0	0	0	2	2	2	2	2	2	2	2	2	0	0	0	2	2	2	2	2	0	0	0	0	0	0	2	0
9977	0	0											0	0				0	0	0	2	0	2	2	2					0	0		0	0	0	0	2	0	2	2	0																																0	0	0	2	2	0	0	0	0	0	0	2	2	2	2	2	2	2	2	2	0	0	0	0	0	0	0	0	2	2	0	0	2			2
9984	0	2													0	0	0	0	0	0	0	0	0	2	2						0	0	0			0	2		0	0	2																																					2	2	0	0	0	0	2	2	2										2	2	2	2	2	0	0	0
9988	0	0	0	0	0	2								0	0	0	0	0	0	0	0	0	0	0	2	0	0	0	0	0	0	0	0	0	0	0	0	0			0	0	2	2		2	0	2	0	2	0	0	0	0														2	0	2	2	2	0	0	0	2	2	0	0	0	0	0	0	2	2	2	0	0	0	0	0	0	2	2	2	2	2	2	2	2	0	0	0
10021	0														0	0	0	0	0	0	0	0	0	2	2					0	0	0	0	0	0	0	2	0	0	0	2																																2	2	0	0	0	2	2	0	0	0	0	2	2	2	0	0	0	0	0	0	2	2	2	2	2	2	2	2	0	0	0	0	0	0	2
10031	0	0											0	0	0	0	0	0	0	0	0	0	0	2	0	0	0	0	0		0	0	0	0	0	2	2		0	0	0	0	2	2	2	2	0	2	0	2	0	0		0	2	0	0	0	0	2	0	0	0	0	0	2	2	2	0	2	2	2	0	0	0	2	2	0	0	0	0	0	0	2	2	2	2	2	2	2	2	2	0	0	0	0	0	0	0	0	0	2	0	0	0	0		2
10048	0			0	0	2							0	0	0			2	2	2	0	0	0	2	0	0	0	0	0	0	0	0	0	0	0	0	0	0	0	0	0	0	2	2	0	0	0	0		0		0	0	0	0	0	0	0	0	0	0	0	0	0	2	0	0	2	0	2	2	2	0	0	0	2	2	0	0	0	0	0	0	2	2	2	2	2	2	2	2	2	0	0	0	2	2	2	2	2	0	0	0	0	0	0	2	2
10057	0	0											0	0				0	0	0	0	0	0	0	2						0	0	0	0	0	0	0		2	2	0	0	2		0	2	0	2	0	2	0	0	0	0	2	0										2			0			2	0	0	0	2	2	0	0	0	0	0	0	2	2	2	2	2	2	2	2	2	0	0	0	0	0	2	2	2	0	2	2	0	0	0		2
10090	0	0	0	0	0	2	0	0	0	0	0	0	0	0	0	0	0	0	0	0	0	0	0	2	2					0	0	0	0	0	0	0	2	0	0	0	2	2	0	2	2	2	0	2	0	2	2	0	2	0	0	2	2	0	2	0	0	0	0	2	0	0	2	0	2	0	0	2	2	2	0	0	0	2	2	0	0	0	0	2	2	2	0	0	0	0	0	0	2	2	2	2	2	2	2	2	0	0	0	0	0	0	2	2
10103	0	0											0	0				0	0	0	0	0	0	2	0	0	0	0	0	0	0	0	0				2				0	0	2	2	2	2	0	2	0	2	0	0	0	0	2	0	0	0	0	2	0	0	0	0	0	2	2	2	0	2	2	2	0	0	0	2	2	0	0	0	0	0					2	2	2	2	2	2	0	0	0	0	0	0	0	0	0	2	0
10122													0	0	0	0	0	0	0	0	0	0	0	2	2						0	0	0	0	0	0	2				2	0	2	2	2	2	0	2	0	2	2	0	2	0	0	2	0	0	0	0	0	0	0	2	0	0	2	2	0	2	2	2	2	2	0	0	0	2		0	0	0	0	2	2	2	0	0	0	0	0	0	2	2	2	2	2	2	2	2	0	0	0				2	2
10127	0	2											0	2	0	0	0	0	0	0	0	0	0	2	0					0	0	0	0	0	0	2	2	0	0	0	0	0	2	2	2	2	0	2	0	2	0	0	0	0	2	0	0	0	0	2	0	0	0	0	0	2	2	2	0	2	2	2	0	0	0	2	2	0	0	0	0	0	0	2	2	2	2	2	2	2	2	2	0	0	0	0	0	0	0	0	0	2	0				2	2
10134															0	0	0				0	0			2	0	0	0	0	0		0	0			0					0		2	2	0			2	0	2	0	0	0	0	2	0	0	0	0	2	0	0	0	0	0	2	2	2	0	2	2	2	0	0	0	2	2	0	0	0	0	0	0	2	2	2										2	2	2	2	2	0		0
10138													0		0	0	0	2	2	2	0	0	0	2	2	0	0	0	0	0	0	0	0			0	2				0		2	2				2	0	2	0	0	0	0	2	0	0	0	0	2	0	0	0	0	0	2	2	2	0	2	2	2	0	0	0	2	2	0	0	0	0	0	0	2	2	2															0	0	0				2
10151	0	0					0	0	0	0	0	0	0	2	2			0	0	0	0	0	0		2	0	0						0			0	0	2	2	2	0	0	2	2	0	0	2	2	0	2		0	2	0	0	2									0	0		2	0	2	2	2	0	0	0	2	2	0	0	0	0	0	0	2	2	2	2	2	2	2	2	2	0	0	0	0	0	0	0	0	0	0	0					2
10179	0	0	0		0	2	0	0	0	0	0	0	0	2				0	0	0	0	0	0	2	2	0	0	0	0	0	0	0	0	0	0	2	0	0	0	0	0	0	2	0	0	2	0	2	0	2	0	0	0	0	2	0									0	2	2	2	0	2	2	2	0	0	0	2	2	0	0	0	0	0	0	2	2	2	2	2	2	2	2	2	0	0	0	0	0	0	0	0	0	0	0	0	0	0	0	0
10194													0	0				2	2	2	0	0	0	2	2	0	0	0	0	0		0	0			0	2				0	0	2	2	2	2	0	2	0	2	0	0	0	0	2	0	0	0	0	2	0	0	0	0	0	2	2	2	0	2	2	2	0	0	0	2	2	0	0	0	0	0	0	2	2	2										2	2	2	2	2	0	2	0
10201	0	0											0	0				0	0	0	0	0	0	2	0	0	0	0	0	0	0	0	0	0	0	2	2				0	0	2	2	2	2	0	2	0	2	0	0	0	0	2	0	0	0	0	2	0	0	0	0	0	2	2	2	0	2	2	2	0	0	0	2	2	0	0	0	0	0	0	2	2	2	2	2	2	2	2	2	0	0	0	0	0	0	0	0	0	2	0	0	0	0	2	2
10204	0	0					0	0	0	0	0	0	0	0	0	0	0	0	0	0	0	0	0	2	2					0	0	0	0	0	0	0	2	0	0	0	2	2	0	2	2	2	0	2	0	2		0		0	0		2	0	2	0	0	0	0	2	0	0	2	0	2	0	0	2	2	2	0	0	0	2	2	0	0	0	0	2	2	2	0	0	0	0	0	0	2	2	2	2	2	2	2	2	0	0	0	0	0	0	2	2
10209	0	0											0	0	0	0	0	0	0	0	0	0	0	0	0	0	0	0	0	0	0	0	0	0	0	0	0		2	2	2																																0	0	0	2	2	0	0	0	0	0	0	2	2	2	2	2	2	2	2	2	0	0	0	0	0	0	0	0	0	0	0	0	0	0	2	2
10216	0	0											0	0	0	0	0	0	0	0	0	0	0	2	2	0	0	2	2	0	0	0	0	0	0	0	2	0			2	2	0	2	2	2	0	2	0	2	2	0	2	0	0	2	2	0	2	0	0	0	0	2	0	0	2	0	2	0	0	2	2	2	0	0	0	2	2	0	0	0	0	2	2	2	0	0	0	0	0	0	2	2	2	2	2	2	2	2	0	0	0				2	2
10225	0	0	0	0	0	2	0	0	0	0	0	0	2	0	0	0	0	0	0	0	0		0	0	2	0	2	2	0	2	0	0	0	0	0	0	0	2	2	2	0	0	2	0	0	2	0	2	0	2	0	0	0	0	2	0	0	0	0	0	0	0	0	0	2	2	0	0	0	0	0	2	0	0	0	2	2	0	0	0	0	0	0	2	2	2	2	2	2	2	2	2	0	0	0	0	0	2	2	2	0	2	2	0	0	0	2	2
10226	0	2											0	2	0	0	0	2	2	2	0	0	0	2	2	0	0	0	0	0	0	0	0	0	0	0	2	0	2	2	0	0	2	2	0	0	2	2	0	2	0	0	0	0	2	0	0	0	0	2	0	0	0	0	0	2	2	2	0	2	2	2	0	0	0	2	2	0	0	0	0	0	0	2	2	2	2	2	2	2	2	2	0	0	0	2	2	2	2	2	0	0	0	2	0	0	2
10234													0	0	0	0	0	0	0	0	0	0			0	0	0	0	0			0	0			2	2																																				0	0	0	2	2	0	0	0	0	0	0	2	2	2	2	2	2	2	2	2	0	0	0	0	0	0	0	0	0	2	0					2
10236	0	2					0	0	0	0	0	0	0	2	0	0	0	2	2	2	0	0	0	2	2	0	0	0	0	0	0	0	0	0	0	0	2	0	2	2	0	0	2	2	0	0	2	2	0	2	0	0	0	0	2	0	0	0	0	2	0	0	0	0	0	2	2	2	0	2	2	2	0	0	0	2	2	0	0	0	0	0	0	2	2	2	2	2	2	2	2	2	0	0	0	2	2	2	2	2	0	0	0	2	0	0	2	0
10244	0	0																0	0	0	0	0	0	2	0					0							2	0			0																																0	0	0	2	2	0	0	0	0	0	0	2	2	2	2	2	2	2	2	2	0	0	0						0	2	0				2
10250	0	0	0	0	2	2	0	0	0	0	0	0	0	0	0			0	0	0	0	0	0	0	2	0	0	2	2	2	2	0	0	2	2	0	0	2	2	2	0	0	2	2	0	0	2	2	0	2	2	0	2	0	0	2									0	0	0	2	0	2	2	2	0	0	0	2	2	0	0	0	0	0	0	2	2	2	2	2	2	2	2	2	0	0	0	0	0	0	0	0	0	0	0			0	2	2
10254	0	0					0	0	0	0	0	0	0	0				0	0	0	0	0	0	2	0	0	0	0	0	0	0	0	0	0	0	2	2	0	0	0	0	0	2	2	2	2	0	2	0	2	0	0	0	0	2	0	0	0	0	2	0	0	0	0	0	2	2	2	0	2	2	2	0	0	0	2	2	0	0	0	0	0	0	2	2	2	2	2	2	2	2	2	0	0	0	0	0	0	0	0	0	2	0	0	0	0	2	2
10264	0												0	0	0	0	0	0	0	0	0	0	0	0	2	0	0					0	0			0	0				0																																0	0	0	2	2	0	0	0	0	0	0	2	2	2	2	2	2	2	2	2	0	0	0	0	0	0	0	0	0	0	0			0		2
10265	0	0	0	0		2	0	0	0	0	0	0	0	0	0	0	0	0	0	0	0	0	0	2	0	0	0	0	0	0	0	0	0	0	0	2	2	0	0	0	0	0	2	2	2	2	0	2	0	2	0	0	0	0	2	0	0	0	0	2	0	0	0	0	0	2	2	2	0	2	2	2	0	0	0	2	2	0	0	0	0	0	0	2	2	2	2	2	2	2	2	2	0	0	0	0	0	0	0	0	0	2	0	0	0	0	2	2
10296		0											0	0				0	0	0	0	0	0	0	2							0	0	0	0		0		2	2	0																																					0	0	0	0	0	0	2	2	2										0	0	2	2	2	0		2	0	0	0	2
10298	0	0					0	0	0	0	0	0	0	0	0	0	0	0	0	0	0	0	0	2	2					0	0	0	0	0	0	0	2	0	0	0	2	2	0	2	2	2	0	2	0	2	2	0	2	0	0	2	2	0	2	0	0	0	0	2	0	0	2	0	2	0	0	2	2	2	0	0	0	2	2	0	0	0	0	2	2	2	0	0	0	0	0	0	2	2	2	2	2	2	2	2	0	0	0	0	0	0	2	2
10300	0	0					0	0	0	0	0	0	0	0				0	0	0	2	0	2	2	2					0	0	2	0	0	0	0	2	0	2	2	0	0	2	2	2	2	0	2	0	2	0	0	0	0	2	0	0	0	0	2	0	0	0	0	0	2	2	2	0	2	2	2	0	0	0	2	2	0	0	0	0	0	0	2	2	2	2	2	2	2	2	2	0	0	0	0	0	0	0	0	2	2	0	0	2	0	0	2
10304	0	0	0	0	0	0	0	0	0	0	0	0	0	2	0	0	0	0	0	0	0	0	0	2	0	0	0	0	0	0	0	0	0	0	0	2	2	0	0	0	0	0	2	2	2	2	0	2	0	2	0	0	0	0	2	0	0	0	0	2	0	0	0	0	0	2	2	2	0	2	2	2	0	0	0	2	2	0	0	0	0	0	0	2	2	2	2	2	2	2	2	2	0	0	0	0	0	0	0	0	0	2	0	0	0	0	2	2
10311													0	0				0	0	0	0	0				0	0	0	0			0	0			2	2				0																																					0	0	0	0	0	0	2	2	2	2	2	2	2	2	2	0	0	0	0	0	0	0	0	0	2	0					2
10317	0	0											0	0				0	0	0	0	0	0	2	2					0	0	0																																									2	2	0	0	0	2	2	0	0	0	0	2	2	2															0	0	0			0		2
10321	0	0											0	0				0	0	0	0	0	0	2	0					0	0	0	0			2	2	0			0																																					0	0	0	0	0	0	2	2	2	2	2	2	2	2	2	0	0	0	0	0	0	0	0	0	2	0	0	0	0	2	2
10327	0	2											0	2	0	0	0	0	0	0	0	0	0	2	0	0	0	0	0	0	0	0	0			2	2				0																																0	0	0	2	2	0	0	0	0	0	0	2	2	2										0	0				0	2	0	0	0	0	2
10335		0											0	2	0	0	0	0	0	0	0	0	0	2	0	0	0	0	0	0		0	0	0	0	2	2				0	0	2	2	2	2	0	2	0	2	0	0	0	0	2	0	0	0	0	2	0	0	0	0	0	2	2	2	0	2	2	2	0	0	0	2	2	0	0	0	0	0	0	2	2	2	2	2	2	2	2	2	0	0	0	0	0	0	0	0	0	2	0					2
10339	0	0											0		0	0	0	0	0	0	0	0	0	0	0					0	0	0	0	0	0	0	2	0			0																																0	0	0	2	2	0	0	0	0	0	0	2	2	2										0	0	0	0	0	0	0	0	0	0			2
10343	0	0											0	0	0	0	0	0	0	0		0		2	2					0		2	0				2				0	0	2	2	2	2	0	2	0	2	0	0	0	0	2	0	0	0	0	2	0	0	0	0	0	2	2	2	0	2	2	2	0	0	0	2	2	0	0	0	0	0	0	2	2	2	2	2	2	2	2	2	0	0	0	0	0	0	0	0	2	2	0			0		2
10349		0											0	2	0	0	0				0	0	0	2	2	0	0	0	0		0	0	0	0	0	0	2				0		2	2				2	0	2	0	0	0	0	2	0	0	0	0	2	0	0	0	0	0	2	2	2	0	2	2	2	0	0	0	2	2	0	0	0	0	0	0	2	2	2	2	2	2	2	2	2	0	0	0	2	2	2	2	2	0	0	0
10355													0	0	0			0	0	0	0	0	0	2	2					0	0	0	0			0	2	0			2	2		2	2	2	0	2	0	2		0		0			2	0	2	0	0	0	0	2	0		2					2	2	2	0	0	0	2	2	0	0	0	0	2	2	2	0	0	0	0	0	0	2	2	2	2	2	2	2	2	0	0	0			0		2
10361													0	0				0	0	0	0	0	0	2	2					0		0	0	0	0	0	2				2	2	0	2	2	2	0	2	0	2		0		0	0		2	0	2	0	0	0	0	2	0	0	2	0	2	0	0	2	2	2	0	0	0	2	2	0	0	0	0	2	2	2	0	0	0	0	0	0	2	2	2	2	2	2	2	2	0	0	0			0		2
10377	0	0	2	0	0	2	0	0	0	0	0	0	0	0	0	0	0	0	0	0	0	0	0	2	2	0	0	2	0	0	0	0	0	0	0	0	2	0	0	0	2		0	2	2	2	0	2	0	2	2	0	2	0	0	2									0	0	2					2	2	2	0	0	0	2	2	0	0	0	0	2	2	2	0	0	0	0	0	0	2	2	2						0	0	0	0	0	0	2	2
10380														0	0	0	0	0	0	0	0	0	0	0	0	0	0	2	0	2		0	0			0	0				0	0	0	2	0	2	0					0	0	0	0	0										0	0	2	0	2	2	2	0	0	0	2	2	0	0	0	0	0	0	2	2	2	2	2	2	2	2	2	0	0	0	0	0	0	0	0	0	0	0			0		0
10383													0	0				0	0	0	0	0	0	2	0	0	0	0	0		0	0	0	0	0	2	2				0																																0	0	0	2	2	0	0	0	0	0	0	2	2	2	2	2	2	2	2	2	0	0	0	0	0	0	0	0	0	2	0					2
10421	0	0											2	0	0	0	0	0	0	0	0	0	0	2	2		0		0	0	0	0	0	0	0	0	2				2	2	0	2	2	2	0	2	0	2		0		0	0	2									0	0	2	0	2	0	0	2	2	2	0	0	0	2	2	0	0	0	0	2	2	2	0	0	0	0	0	0	2	2	2	2	2	2	2	2	0	0	0			0	2	2
10440		0											0	0	0	0	0	0	0	0	0	0	0	2	0	0	0	0	0	0	0	0	0	0	0	2	2				0	0	2	2	2	2	0	2	0	2	0	0	0	0	2	0	0	0	0	2	0	0	0	0	0	2	2	2	0	2	2	2	0	0	0	2	2	0	0	0	0	0	0	2	2	2	2	2	2	2	2	2	0	0	0	0	0	0	0	0	0	2	0					2
10450	0	0											0	0	0	0	0	0	0	0	0	0	0	2	0					2	0	0	0	2		0					2	0	0	2	0	2	0	0		0	0		2	0	0	0	0	2	0	0	2	2	2	0	2	0	0	0	0	0	0	0	0	0	2	0	0	0	2	0	0	0	0	2	2	2	0	0	0	0	0	0	2	2	2	2	2	2	2	2	0	2	2	2	0	0	2	2
10474	0	0	0	0	0	2	2	0	2	2	0	0	0	0				0	0	0	0	0	0	2	0	0	0	0	0	0	0	0	0	0	0	2	2	0	0	0	0	0	2	2	2	2	0	2	0	2	0	0	0	0	2	0	0	0	0	2	0	0	0	0	0	2	2	2	0	2	2	2	0	0	0	2	2	0	0	0	0	0	0	2	2	2	2	2	2	2	2	2	0	0	0	0	0	0	0	0	0	2	0	0	0	0	2	2
10493		0											0	2	0	0	0	2	2	2	0	0	0	2	2	0	0	0	0	0		0	0	0	0	0	2		2	2	0	0	2	2	0			2	0	2	0	0	0	0	2	0	0	0	0	2	0	0	0	0	0	2	2	2	0	2	2	2	0	0	0	2	2	0	0	0	0	0	0	2	2	2										2	2	2	2	2	0	0	0				2
10504	0	0											0	0	0			0	0	0	0	0	0	2	0	0	0	0	0	0	0	0	0	0	0	2	2				0	0	2	2	2	2	0	2	0	2	0	0	0	0	2	0	0	0	0	2	0	0	0	0	0	2	2	2	0	2	2	2	0	0	0	2	2	0	0	0	0	0	0	2	2	2	2	2	2	2	2	2	0	0	0	0	0	0	0	0	0	2	0	0	0	0	2	2
10506													0	0				0	0	0	0	0	0	2	0	0	0	0	0	0		0	0			2	2				0	0	2	2	2	2	0	2	0	2	0	0	0	0	2	0	0	0	0	2	0	0	0	0	0	2	2	2	0	2	2	2	0	0	0	2	2	0	0	0	0	0	0	2	2	2	2	2	2	2	2	2	0	0	0	0	0	0	0	0	0	2	0					2
10510	0	0					0	0	0	0	0	0	0	0	0	0	0	0	0	0	0	0	0		2	0	0	2				0	0			0	0	2			0	0	2	2	0			2	0	2		0		0											0			2	0	2	2	2	0	0	0	2	2	0	0	0	0	0	0	2	2	2	2	2	2	2	2	2	0	0	0	0	0	0	0	0	0	0	0					2
10542	0	0	0			2	0	0	0	0	0	0	0	0	0	0	0	0	0	0	0	0	0	2	0	0	0	0	0	0	0	0	0	0	0	2	2	0	0	0	0	0	2	2	2	2	0	2	0	2	0	0	0	0	2	0	0	0	0	2	0	0	0	0	0	2	2	2	0	2	2	2	0	0	0	2	2	0	0	0	0	0	0	2	2	2	2	2	2	2	2	2	0	0	0	0	0	0	0	0	0	2	0	0	0	0	2	2
10547	0	0	0		0	2	0	0	0	0	0	0	0	0	0			0	0	0	2	0	2	2	2	0	2		0	0	0	2	0	0	0	0	2	0	2	2	0	0	2	2	2	2	0	2	0	2	0	0	0	0	2	0	0	0	0	2	0	0	0	0	0	2	2	2	0	2	2	2	0	0	0	2	2	0	0	0	0	0	0	2	2	2	2	2	2	2	2	2	0	0	0	0	0	0	0	0	2	2	0	0	2	0	0	2
10558	0												0	0				2	2	2	0	0	0	2	2						0	0	0			0	2				0	0	2	2	0	2	0		0		0		0	0	0		0	0	0	0	0	0	0	0	0	0	2	2	0	2	2	2	0	0	0	2	2	0	0	0	0	0	0	2	2	2										2	2	2	2	2	0	0	0			0
10570		0											0	0				0	0	0		0		2	2					0	0		0	0	0	0					0	0	2	2	2	2	0	2	0	2	0	0	0	0	2	0	0	0	0	2	0	0	0	0	0	2	2	2	0	2	2	2	0	0	0	2	2	0	0	0	0	0	0	2	2	2										0	0	0	0	0	2		0			0		2
10599		0													0	0	0	0	0	0	0	0	0	0	0					0	0	0	0			0	2	0			0																																0	0	0	2	2	0	0	0	0	0	0	2	2	2	2	2	2	2	2	2	0	0	0	0	0	0	0	0	0	0	0					2
10615													0	0				0	0	0	0	0	0	2	0	0	0	0	0	0		0	0				2				0	0	2	2	2	2	0	2	0	2	0	0	0	0	2	0	0	0	0	2	0	0	0	0	0	2	2	2	0	2	2	2	0	0	0	2	2	0	0	0	0	0	0	2	2	2	2	2	2	2	2	2	0	0	0	0	0	0	0	0	0	2	0					2
10618	0	0											0	0				0	0	0	0	0	0	2	0	0	0	0	0	0	0	0	0	0	0	2	2	0	0	0	0	0	2	2	2	2	0	2	0	2	0	0	0	0	2	0	0	0	0	2	0	0	0	0	0	2	2	2	0	2	2	2	0	0	0	2	2	0	0	0	0	0	0	2	2	2										0	0	0	0	0	0	2	0	0	0	0	2	2
10630													0	2	0	0	0	2	2	2	0	0	0	2	2	0	0	0	0			0		0	0		2				0																																					0	0	0	0	0	0	2	2	2										2	2	2	2	2	0	0	0	2	0	0		0
10720	0	0	0	0		0	0	0	0	0	0	0	0	0	0	0	0	0	0	0	0	0	0	2	2					0	0	0	0	0	0	0	2	0	0	0	2	2		2	2	2	0	2	0	2		0		0			2	0	2	0	0	0	0	2	0		2					2	2	2	0	0	0	2	2	0	0	0	0	2	2	2	0	0	0	0	0	0	2	2	2	2	2	2	2	2	0	0	0	0	0			2
10724	0	0											0	0	0	0	0	0	0	0	0	0	0	0	2	0	0	2	2	2		0	0	2	2	0	0				0	0	2	2	0	0	2	2	0	2	2	0	2	0	0	2									0	0	0	2	0	2	2	2	0	0	0	2	2	0	0	0	0	0	0	2	2	2	2	2	2	2	2	2	0	0	0	0	0	0	0	0	0	0	0			0	2	2
10727	0	0	0	0	0	0	0	0	0	0	0	0	0	0				0	0	0	0	0	0	2	0	0	0	0	0	0	0	0	2	2		0	2	2	2	2	0	0	2	2	0	2	0	0	0	0	0		0	0	0	2	0	0	0	0	0	0	0	0	0	0	2	2	0	2	2	2	0	0	0	2	2	0	0	0	0	0	0	2	2	2	2	2	2	2	2	2	0	0	0	2	2	2	2	2	0	0	0	0	0	0	2	0
10730	0	0											0	2				0	0	0	2	0	0		0	0	0	0	0	0	0	0	0		0	0	2	2	0	0	2	0	0		0	2	0	2	0	2	0	0		0		0	0	0	0	0	0	0	0	0	0		2	0	2	0	0	2	2	0	0	0	0	2	2	0	0	0					2	2	2	2	2	2	0	0	0	0	0	0	0	0	0	0	0	0	0			2
10740	0	0	0		0	0	0	0	0	0	0	0	0	0	0	0	0	2	2	2	0	0	0	2	0	0	0	0	0	0	0	0	0	0	0	0	0	0	0	0	0	0	0	2	0	2	0	2	0	2	0	0	0	0	0	0	0	2	2	0	0	0	0	2	2	0	0	2	0	2	2	2	0	0	0	2	2	0	0	0	0	0	0	2	2	2	2	2	2	2	2	2	0	0	0	2	2	2	2	2	0	0	0	0	0	0	2	0
10758	0												0	2	0	0	0	0	0	0	0	0	0	2	0	0	0	2	0	2	0	0	0	0	0	0	0	0			0	0	0	2	0	2	0	2	0	2	0		2	0	0	2	2	0	0	0	0	0	0	0	2	0	0	0	0	0	0	0	0	0	2	0	0	0	2	0	0	0	0	0	0	0	0	0	0	0	0	0	2	2	2	2	2	2	2	2	0	0	0	0	0		0	0
10764	0	0	2			2							0	0	0	0	0	0	0	0	0	0	0	2	2	0	0			0	0	0	0	0	0	0	2	0	0	0	2	2	0	2	2	2	0	2	0	2	2	0	2	0	0	2	2	0	2	0	0	0	0	2	0	0	2	0	2	0	0	2	2	2	0	0	0	2	2	0	0	0	0	2	2	2	0	0	0	0	0	0	2	2	2	2	2	2	2	2	0	0	0	0	0	0	2	2
10772		2											0	2	0	0	0	0	0	0	0	0	0	2	0	0	0	0	0	0		0	0	0	0	2	2				0	0	2	2	2	2	0	2	0	2	0	0	0	0	2	0	0	0	0	2	0	0	0	0	0	2	2	2	0	2	2	2	0	0	0	2	2	0	0	0	0	0	0	2	2	2	2	2	2	2	2	2	0	0	0	0	0	0	0	0	0	2	0				2	2
10780	0	0					2	0	2	2	0	0	0	0				0	0	0	0	0	0	2	0					0	0	0	0	0	0		2	0			0	0	2	2	2	2	0	2	0	2	0	0	0	0	2	0	0	0	0	2	0	0	0	0	0	2	2	2	0	2	2	2	0	0	0	2	2	0	0	0	0	0	0	2	2	2	2	2	2	2	2	2	0	0	0	0	0	0	0	0	0	2	0	0	0	0	2	2
10809		0											0	2	0	0	0	2	2	2	0	0	0	2	2	0	0	0	0	0	0	0	0	0	0	0	2		2	2	0		2	2				2	0	2	0	0	0	0	2	0	0	0	0	2	0	0	0	0	0	2	2	2	0	2	2	2	0	0	0	2	2	0	0	0	0	0	0	2	2	2	2	2	2	2	2	2	0	0	0	2	2	2	2	2	0	0	0	2	0	0	2	0
10833													0	2	0	0	0	2	2	2	0	0	0	2	2	0	0	0	0	0	0	0	0	0	0	0	2	0			0	0	2	2	0	0	2	2	0	2	0	0	0	0	2	0	0	0	0	2	0	0	0	0	0	2	2	2	0	2	2	2	0	0	0	2	2	0	0	0	0	0	0	2	2	2	2	2	2	2	2	2	0	0	0	2	2	2	2	2	0	0	0	2	0			0
10839	0	0	0	0	0	2	0	0	0	0	0	0	2	0	0	0	0	2	2	2	0	0	0	2	2	0	0	0	0	0	0	0	0	0	0	0	2	0	2	2	0	0	2	2	0	0	2	2	0	2	0	0	0	0	2	0	0	0	0	2	0	0	0	0	0	2	2	2	0	2	2	2	0	0	0	2	2	0	0	0	0	0	0	2	2	2	2	2	2	2	2	2	0	0	0	2	2	2	2	2	0	0	0	2	0	0	2	0
10843		0											0	2	0	0	0	2	2	2	0	0	0	2	2	0	0	0	0	0	0	0	0	0	0	0	2	0	2	2	0	0	2	2	0	0	2	2	0	2	0	0	0	0	2	0	0	0	0	2	0	0	0	0	0	2	2	2	0	2	2	2	0	0	0	2	2	0	0	0	0	0	0	2	2	2	2	2	2	2	2	2	0	0	0	2	2	2	2	2	0	0	0	2	0	0	2	0
10845	2	0	0		0	2							0	2	0	0	0	2	2	2	0	0	0	2	2	0	0	0	0	0	0	0	0	0	0	0	2	0	2	2	0	0	2	2	0	0	2	2	0	2	0	0	0	0	2	0	0	0	0	2	0	0	0	0	0	2	2	2	0	2	2	2	0	0	0	2	2	0	0	0	0	0	0	2	2	2	2	2	2	2	2	2	0	0	0	2	2	2	2	2	0	0	0	2	0	0	2	0
10856	2	0	0	0		2	2	0	2	2	2	0	0	2	0	0	0	2	2	2	0	0	0	2	2	0	0	0	0	0	0	0	0	0	0	0	2	0	2	2	0	0	2	2	0	0	2	2	0	2	0	0	0	0	2	0	0	0	0	2	0	0	0	0	0	2	2	2	0	2	2	2	0	0	0	2	2	0	0	0	0	0	0	2	2	2	2	2	2	2	2	2	0	0	0	2	2	2	2	2	0	0	0	2	0	0	2	0
10880		0											0	2	0	0	0	2	2	2	0	0	0	2	2	0	0	0	0	0		0	0	0	0	0	2				0																																0	0	0	2	2	0	0	0	0	0	0	2	2	2	2	2	2	2	2	2	0	0	0	2	2	2	2	2	0	0	0	2	0	0		0
10901		0	0	0	2	2	0	0	0	0	0	0	0	2	0	0	0	2	2	2	0	0	0	2	2	0	0	0	0	0	0	0	0	0	0	0	2	0	2	2	0	0	2	2	0	0	2	2	0	2	0	0	0	0	2	0	0	0	0	2	0	0	0	0	0	2	2	2	0	2	2	2	0	0	0	2	2	0	0	0	0	0	0	2	2	2	2	2	2	2	2	2	0	0	0	2	2	2	2	2	0	0	0	2	0	0	2	0
10905	0	0	0		0	2	0	0	0	0	0	0	0	0	0	0	0	2	2	2	0	0	0	2	2	0	0	0	0	0	0	0	0	0	0	0	2	0	2	2	0	0	2	2	0	0	2	2	0	2	0	0	0	0	2	0	0	0	0	2	0	0	0	0	0	2	2	2	0	2	2	2	0	0	0	2	2	0	0	0	0	0	0	2	2	2	2	2	2	2	2	2	0	0	0	2	2	2	2	2	0	0	0	2	0	0	2	0
10918	2	0	0	2	0	2	0	0	0	0	0	0	0	2	0	0	0	2	2	2	0	0	0	2	2	0	0	0	0	0	0	0	0	0	0	0	2	0	2	2	0	0	2	2	0	0	2	2	0	2	0	0	0	0	2	0	0	0	0	2	0	0	0	0	0	2	2	2	0	2	2	2	0	0	0	2	2	0	0	0	0	0	0	2	2	2	2	2	2	2	2	2	0	0	0	2	2	2	2	2	0	0	0	2	0	0	2	0
10924	0	0	0	0	0	2	0	0	0	0	0	0	0	0	0	0	0	2	2	2	0	0	0	2	2	0	0	0	0	0	0	0	0	0	0	0	2	0	2	2	0	0	2	2	0	0	2	2	0	2	0	0	0	0	2	0	0	0	0	2	0	0	0	0	0	2	2	2	0	2	2	2	0	0	0	2	2	0	0	0	0	0	0	2	2	2	2	2	2	2	2	2	0	0	0	2	2	2	2	2	0	0	0	2	0	0	2	0
10937	0	0	2	0	0	2	0	0	0	0	0	0	0	0	0			2	2	2	0	0	0	2	2	0	0	0	0	0	0	0	0	0	0	0	2	0	2	2	0	0	2	2	0	0	2	2	0	2	0	0	0	0	2	0	0	0	0	2	0	0	0	0	0	2	2	2	0	2	2	2	0	0	0	2	2	0	0	0	0	0	0	2	2	2	2	2	2	2	2	2	0	0	0	2	2	2	2	2	0	0	0	2	0	0	2	0
10941	0	0		0		2							0	0	0			2	2	2	0	0	0	2	2	0	0	0	0	0	0	0	0			0	2	0	2	2	0	0	2	2	0	0	2	2	0	2	0	0	0	0	2	0	0	0	0	2	0	0	0	0	0	2	2	2	0	2	2	2	0	0	0	2	2	0	0	0	0	0	0	2	2	2	2	2	2	2	2	2	0	0	0	2	2	2	2	2	0	0	0	2	0	0	2	0
10954		0	0		0	2	2	0	2	2	2	2	0	2	0	0	0	2	2	2	0	0	0	2	2	0	0	0	0	0	0	0	0	0	0	0	2	0	2	2	0	0	2	2	0	0	2	2	0	2	0	0	0	0	2	0	0	0	0	2	0	0	0	0	0	2	2	2	0	2	2	2	0	0	0	2	2	0	0	0	0	0	0	2	2	2	2	2	2	2	2	2	0	0	0	2	2	2	2	2	0	0	0	2	0	0	2	0
10957	0	0	0	0	0	2	0	0	0	0	0	0	0	0	0	0	0	2	2	2	0	0	0	2	2	0	0	0	0	0	0	0	0	0	0	0	2	0	2	2	0																																0	0	0	2	2	0	0	0	0	0	0	2	2	2	2	2	2	2	2	2	0	0	0	2	2	2	2	2	0	0	0	2	0	0	2
10966	0	0	0	0	0	2	0	0	0	0	0	0	0	0	0	0	0	2	2	2	0	0	0	2	0	0	0	0	0	0	0	0	0	0	0	0	0	0	0	0	0	0	2	2	0	0	0	0	2	0	0	0	0	0	0	0	0	0	0	0	0	0	0	0	2	0	0	2	0	2	2	2	0	0	0	2	2	0	0	0	0	0	0	2	2	2	2	2	2	2	2	2	0	0	0	2	2	2	2	2	0	0	0	0	0	0	2	2
10969																		2	2	2	0	0	0	2	0	0	0	0	0	0		0	0			0					0	0	2	2	0		0					0	0	0	0	0										0		2	0	2	2	2						0	0	0	0	0	0	2	2	2	2	2	2	2	2	2	0	0	0	2	2	2	2	2	0	0
10972	0	0	2	0	0	2	0	0	0	0	0	0	0	0	0	0	0	0	0	0	0	0	0	2	0	0	0	0	0	0	0	0	0	0	0	2	2	0	0	0	0	0	2	2	2	2	0	2	0	2	0	0	0	0	2	0	0	0	0	2	0	0	0	0	0	2	2	2	0	2	2	2	0	0	0	2	2	0	0	0	0	0	0	2	2	2	2	2	2	2	2	2	0	0	0	0	0	0	0	0	0	2	0	0	0	0	2	2
10987	0	0	0		0	2	0	0	0	0	0	0	0	0	0	0	0	0	0	0	0	0	0		2	0	0	2	2	2	2	0	0	2	2	0	0	2	2	2	0	0	2	2	0	0	2	2	0	2	2	0	2	0	0	2	0	0	0	0	2	2	2	2	0	0	0	2	0	2	2	2	0	0	0	2	2	0	0	0	0	0	0	2	2	2	2	2	2	2	2	2	0	0	0						0	0	0			0	2	2
10989	0	0											0	0	0	0	0	0	2	2	2									2	0	0	0	0	0	0	0	0			0																																0	0	0	2	0	0	0	0	0	0	0	2	2	2	0	0	0	0	0	0	0	0	0	2	2	2	2	2	0	2	0	0	0			2
10993	0	0	0		0	2	2	0	2	2	2	2	0	0	0	0	0	0	0	0	2	0	2	2	2	0	0	2	0	0	0	2	0	0	0	0	2	0	2	2	0	0	2	2	2	2	0	2	0	2	0	0	0	0	2	0	0	0	0	2	0	0	0	0	0	2	2	2	0	2	2	2	0	0	0	2	2	0	0	0	0	0	0	2	2	2	2	2	2	2	2	2	0	0	0	0	0	0	0	0	2	2	0	0	2	0	0	2
11001	0	0											0	0	0	0	0	2	2	2	0	0	0	2	0	0	0	0	0	0	0	0	0	0	0	0	0	0			0	0	2	2	0		0					0	0	0		0												2	0	2	2	2	0	0	0	2	2	0	0	0	0	0	0	2	2	2	2	2	2	2	2	2	0	0	0	2	2	2	2	2	0	0	0	0	0	0
11006	0	0	2			2							0	0	0	0	0	2	2	2	0	0	0	2	0	0	0	0	0	0	0	0	0	0	0	0	0	0	0	0	0	0	2	2	0	0	0	0	2	0	0	0	0	0	0	0	0	0	0	0	0	0	0	0	2	0	0	2	0	2	2	2	0	0	0	2	2	0	0	0	0	0	0	2	2	2	2	2	2	2	2	2	0	0	0	2	2	2	2	2	0	0	0	0	0	0	2	2
11018	0	0											0	0	0	0	0	0	0	0	2	0	0	2	0	0	0	2	0	2	0	0	0	2	0	0	0				0	0	0	2	0	2	0	2	0	2	0	0	0	0	2	0	0	0	0	0	0	0	0	0	2	0	2	2	0	2	2	2	0	0	0	0	0	0	2	2	2	2	2	0	0	0	2	2	2	2	2	2	0	0	0	0	0	0	0	0	0	0	0	2	0	0	0	2
11059	0	2	0	0	0	2	0	0	0	0	0	0	0	2	0	0	0	0	0	0	0	0	0	2	0	0	0	0	0	0	0	0	0	0	0	2	2	0	0	0	0	0	2	2	2	2	0	2	0	2	0	0	0	0	2	0	0	0	0	2	0	0	0	0	0	2	2	2	0	2	2	2	0	0	0	2	2	0	0	0	0	0	0	2	2	2	2	2	2	2	2	2	0	0	0	0	0	0	0	0	0	2	0	0	0	0	2	2
11079													0	0				2	2	2	0	0	0	2	2	0	0	0	0	0		0				0	2				0		2	2	0			2	0	2	0	0	0	0	2	0	0	0	0	2	0	0	0	0	0	2	2	2	0	2	2	2	0	0	0	2	2	0	0	0	0	0	0	2	2	2	2	2	2	2	2	2	0	0	0	2	2	2	2	2	0	0	0				2	0
11084	0	0											0	2	2	2	2	0	0	0	0	0	0	2	0	0	0	0	0	0	0	0	0	0	0	2	2	0	0	0	0	0	2	2	2	2	0	2	0	2	0	0	0	0	2	0	0	0	0	2	0	0	0	0	0	2	2	2	0	2	2	2	0	0	0	2	2	0	0	0	0	0	0	2	2	2	2	2	2	2	2	2	0	0	0	0	0	0	0	0	0	2	0	0	0	0	2	2
11099		0											0	0	0	0	0	0	0	0	0	0	0	2	0	0	0	0	0	0			0				2				0																																0	0	0	2	2	0	0	0	0	0	0	2	2	2	2	2	2	2	2	2	0	0	0	0	0	0	0	0	0	2	0			0	2	2
11152	2	0											0	2	0	0	0	2	2	2	0	0	0	2	2	0	0	0	0	0	0	0	0	0	0	0	2	0	2	2	0	0	2	2	0	0	2	2	0	2	0	0	0	0	2	0	0	0	0	2	0	0	0	0	0	2	2	2	0	2	2	2	0	0	0	2	2	0	0	0	0	0	0	2	2	2	2	2	2	2	2	2	0	0	0	2	2	2	2	2	0	0	0	2	0		2	0
11262	0	2					0	0	0	0	0	0	0	2	0	0	0	0	0	0	0	0	0	2	0	0	0	0	0	0	0	0	0	0	0	2	2	0	0	0	0	0	2	2	2	2	0	2	0	2	0	0	0	0	2	0	0	0	0	2	0	0	0	0	0	2	2	2	0	2	2	2	0	0	0	2	2	0	0	0	0	0	0	2	2	2	2	2	2	2	2	2	0	0	0	0	0	0	0	0	0	2	0	0	0	0	2	2
11288		0											0		0	0	0	2	2	2	0	0	0	2	2	0	0	0	0	0		0	0	0	0	0	2				0		2	2				2	0	2	0	0	0	0	2	0	0	0	0	2	0	0	0	0	0	2	2	2	0	2	2	2	0	0	0	2	2	0	0	0	0	0	0	2	2	2	2	2	2	2	2	2	0	0	0	2	2	2	2	2	0	0	0	2	0	0	2	0
11465	2	0	0	0		2							0	2	0	0	0	2	2	2	0	0	0	2	2	0	0	0	0	0	0	0	0	0	0	0	2	0	2	2	0	0	2	2	0	0	2	2	0	2	0	0	0	0	2	0	0	0	0	2	0	0	0	0	0	2	2	2	0	2	2	2	0	0	0	2	2	0	0	0	0	0	0	2	2	2	2	2	2	2	2	2	0	0	0	2	2	2	2	2	0	0	0	2	0	0	2	0
11468	0	0	2		0	2	0	0	0	0	0	0	0	0	0	0	0	0	0	0	0	0	0	0	0					0	0	0	0	0	0	0	2	0	0	0	0	0	2	0	0	2	0	2	0	2	2	0	2	0	0	0	0	0	0	0	0	0	0	0	2	0	0	2	0	2	2	2	0	0	0	2	2	0	0	0	0	0	0	2	2	2	2	2	2	2	2	2	0	0	0	0	0	0	0	0	0	0	0	0	0	2		2
11475	0												0	2	2	2	2	0	0	0	0	0	0	0	2	0	0	2				0	0			0	0		2	2	0	0	2	2				2	0	2		0		0											0			2	0	2	2	2	0	0	0	2	2	0	0	0	0	0	0	2	2	2	2	2	2	2	2	2	0	0	0	0	0	0	0	0	0	0	0				2	2
11479	0	0											0	0	0			0	0	0	0	0	0	2	2					0	0	0	0	0	0	0	2	0	0	0	2	2	0	2	2	2	0	2	0	2	2	0	2	0	0	2	2	0	2	0	0	0	0	2	0	0	2	0	2	0	0	2	2	2	0	0	0	2	2	0	0	0	0	2	2	2	0	0	0	0	0	0	2	2	2	2	2	2	2	2	0	0	0	0	0	0	2	2
11482	0	0												0	0	0	0	0	0	0	0	0	0	0	0	0	0		0		0	0	0	0	0	0	0			2	0			2		2	0					0	0	0		0												2	0	2	2	2						0	0	0	0	0	0	2	2	2										0	0	0	0	0	0	0	0
11493	0												0	0				0	2	2	2		0	2	0						0	0	0				0	0			0	0	2		2	2	0					0	0				0	0	0	2	0	0	0	0	0				0			2						0	0	0	0	0	0	2	2	2										2	2	2	2	2	0	2	0	0	0			2
11497	0	0											0	0				0	2	2	2	2	0	2	0	0	0	0	0	2	0	0	0	0	0	0	0	0			0	0	2	0	2	2	0	0	2	0	0	0	0	2	0	2	0	0	0	2	0	0	0	0	0	0	0	0	0	0	0	2	0	0	0	2	0	0	0	0	0	0	0	2	2	2	0	0	0	0	0	0	0	0	0	2	2	2	2	2	0	2	0	0	0		0	2
11505	0	0											0	0	0	0	0	0	0	0	0	0	0	0	2	0	0	2		2		0	0	2		0	0		2	2	0	0	2	2	0	0	2	2	0	2		0	2	0	0	2									0	0		2	0	2	2	2	0	0	0	2	2	0	0	0	0	0	0	2	2	2	2	2	2	2	2	2	0	0	0	0	0	0	0	0	0	0	0				2	2
11520	0	0											0	0				0	2	2	2	2	0	2	0					2	0	0	0	0	0	0	0	0			0	0	2	0	2	2	0	0		0		0	0		0	2	0	0	0	2	0	0	0	0	0	0	0	0	0	0	0	2	0	0	0	2	0	0	0	0	0	0	0	2	2	2	0	0	0	0	0	0	0	0	0	2	2	2	2	2	0	2	0				0	2
11530													0	0	0	0	0	0	0	0	0	0			0	0	0	0	0				0			2	2				0																																					0	0	0	0	0	0	2	2	2										0	0	0	0	0	0	2	0					2
11542													0	0	0			0	0	0	0	0	0	2	0	0	0	0	0	0		0	0	0	0	2	2				0	0	2	2	2	2	0	2	0	2	0	0	0	0	2	0	0	0	0	2	0	0	0	0	0	2	2	2	0	2	2	2	0	0	0	2	2	0	0	0	0	0	0	2	2	2	2	2	2	2	2	2	0	0	0	0	0	0	0	0	0	2	0					2
11544													0	2	0	0	0	0	0	0	0	0	0		0	0	2	0	0			0	0			0	2				0	0	2		0	2	0	2	0	2	2	0	2	0	0	0	0	0	0	0	0	0	0	0		0		2	0	2	2	2	0	0	0	2	2	0	0	0	0	0	0	2	2	2	2	2	2	2	2	2	0	0	0	0	0	0	0	0	0	0	0					2
11550	0	0	0	0		0							0	0	0	0	0	0	0	0	0	0	0	2	0	0	0	0	0	0	0	0	0	0	0	2	2	0	0	0	0	0	2	2	2	2	0	2	0	2	0	0	0	0	2	0	0	0	0	2	0	0	0	0	0	2	2	2	0	2	2	2	0	0	0	2	2	0	0	0	0	0	0	2	2	2	2	2	2	2	2	2	0	0	0	0	0	0	0	0	0	2	0	0	0	0	2	2
11551													0		2			0	0	0	0	0	0	2	0					0		0	0	0	0				0	0	0																																0	0	0	2	2	0	0	0	0	0	0	2	2	2										0	0	0	0	0	0		0	0	0	0
11552	0	2	0			2							0	2	0	0	0	0	0	0	0	0	0	2	0	0	0	0	0	0	0	0	0	0	0	2	2	0	0	0	0	0	2	2	2	2	0	2	0	2	0	0	0	0	2	0	0	0	0	2	0	0	0	0	0	2	2	2	0	2	2	2	0	0	0	2	2	0	0	0	0	0	0	2	2	2	2	2	2	2	2	2	0	0	0	0	0	0	0	0	0	2	0	0	0	0	2	2
11570															0								0	2	2	0	0	0	0			0				0	2				0																																0	0	0	2	2	0	0	0	0	0	0	2	2	2										2	2	2	2	2	0	0	0
11576													0	0				0	0	0	2	0		2	2							2	0			0	2				0	0	2	2	2	2	0	2	0	2	0	0	0	0	2	0	0	0	0	2	0	0	0	0	0	2	2	2	0	2	2	2	0	0	0	2	2	0	0	0	0		0	2	2	2	2	2	2	2	2	2	0	0	0	0	0	0	0	0	2	2	0					2
11580													0	0				0	0	0	0	0	0		2	0	0	2				0	0			0	0				0	0	2	2	0			2	0	2		0		0											0			2	0	2	2	2	0	0	0	2	2	0	0	0	0	0	0	2	2	2	2	2	2	2	2	2	0	0	0	0	0	0	0	0	0	0	0					2
11581		0											0	2	0	0	0	2	2	2	0	0	0	2	2	0	0	0	0		0	0	0			0					0	0	2	2	0	0	2	2	0	2	0	0	0	0	2	0	0	0	0	2	0	0	0	0	0	2	2	2	0	2	2	2	0	0	0	2	2	0	0	0	0	0	0	2	2	2	2	2	2	2	2	2	0	0	0	2	2	2	2	2	0	0	0	2	0		2
11586													0	0	0	0	0	0	0	0	0	0	0	2	2							0	0			0	2																																				2	2	0	0	0	2	2	0	0	0	0	2	2	2	0	0	0	0	0	0	2	2	2	2	2	2	2	2	0	0	0					2
11588																		2	2	2	0	0			0	0	0	0	0			0				0																																					0	0	0	2	2	0	0	0	0	0	0	2	2	2										2	2	2	2	2	0	0	0
11592	0	0	0	0	0	2	0	0	0	0	0	0	0	0	0	0	0	0	0	0	0	0	0	2	2					0	0	0	0	0	0	0	2	0	0	0	2	2	0	2	2	2	0	2	0	2	2	0	2	0	0	2									0	0	2	0	2	0	0	2	2	2	0	0	0	2	2	0	0	0	0	2	2	2	0	0	0	0	0	0	2	2	2	2	2	2	2	2	0	0	0	0	0	0	2	2
11605													0	2	0	0	0	2	2	2	0	0			0	0	0	0	0			0				0						0	2	2	0		0					0	0	0	0	0										0		2	0	2	2	2	0	0	0	2	2	0	0	0	0	0	0	2	2	2	2	2	2	2	2	2	0	0	0	2	2	2	2	2	0	0	0					2
11606	0	0											0	0				0	0	0	2	0	2	2	2	0	0	0	0	0	0	2	0	0	0	0	2	0	2	2	0	0	2	2	2	2	0	2	0	2	0	0	0	0	2	0	0	0	0	2	0	0	0	0	0	2	2	2	0	2	2	2	0	0	0	2	2	0	0	0	0	0	0	2	2	2	2	2	2	2	2	2	0	0	0	0		0	0	0	2	2	0			0		2
11611	0	0					0	0	0	0	0	0	0	0				0	0	0	2	0		2	2					0	0		0	0	0	0	2	0	2	2	0	0	2	2	2	2	0	2	0	2	0	0	0	0	2	0	0	0	0	2	0	0	0	0	0	2	2	2	0	2	2	2	0	0	0	2	2	0	0	0	0	0	0	2	2	2	2	2	2	2	2	2	0	0	0	0	0	0	0	0	2	2	0	0	2	0		2
11612	0	0					0	0	0	0	0	0	0	0	0	0	0	0	0	0	2	0	2	2	2						0		0				2		2	2	0	0	2	2	2	2	0	2	0	2	0	0	0	0	2	0	0	0	0	2	0	0	0	0	0	2	2	2	0	2	2	2	0	0	0	2	2	0	0	0	0	0	0	2	2	2																2	0					2
11614	0	0	0	0	0	0	2	2	2	2	0	2	0	2	0			0	0	0	0	0	0	2	2	0	0		0	0	0	0	0	0	0	0	2	0	0	0	2	2	0	2	2	2	0	2	0	2	2	0	2	0	0	2	2	0	2	0	0	0	0	2	0	0	2	0	2	0	0	2	2	2	0	0	0	2	2	0	0	0	0	2	2	2	0	0	0	0	0	0	2	2	2	2	2	2	2	2	0	0	0	0	0	0	2	2
11641	0	0											0	2	0	0	0	0	0	0	0	0	0	2	2	0	0	0	0	0	0	0	0	2	2	0	0	2			0	0	0	2	0	2		2	0	2	0	0		0	0	0	0	2	2	0	0	0	0	2	0	0	2	2	0	2	2	2	0	0	0	2	0	0	0	0	0	0	2	2	2	2	0	0	0	0	0	0	2	2	2	0	0	0	0	0	0	0	0	0	0	0	2	2
11674	0	0	0	0		2	0	0	0	0	0	0	0	0	0	0	0	0	0	0	0	0	2	2	0	0	0	0	0	0	0	0	0	0	0	0	0	0	0	0	2	0	0	0	2	2	0	0	2	0	0	0	2	0	0	0	0	2	0	0	2	2	2	2	2	0	0	0	2	0	0	2	2	0	0	0	0	2	2	0	0	0	0	0	0	0	0	0	0	0	0	0	2	2	2	2	2	2	2	2	0	0	0	0	0	0	2	2
11685	0	0	0	0	0	0	0	0	0	0	0	0	0	2	2	2	2	2	2	2	0	0	0	2	2	0	0	0	0	0	0	0	0	0	0	0	2	0	2	2	0	0	2	2	0	0	2	2	0	2	0	0	0	0	2	0	0	0	0	2	0	0	0	0	0	2	2	2	0	2	2	2	0	0	0	2	2	0	0	0	0	0	0	2	2	2	2	2	2	2	2	2	0	0	0	2	2	2	2	2	0	0	0	2	0	0	2	0
11690	0	2	0		0	2	0	0	0	0	0	0	0	2	0	0	0	0	0	0	0	0	0	2	0	0	0	0	0	0	0	0	0	0	0	2	2	0	0	0	0	0	2	2	2	2	0	2	0	2	0	0	0	0	2	0	0	0	0	2	0	0	0	0	0	2	2	2	0	2	2	2	0	0	0	2	2	0	0	0	0	0	0	2	2	2	2	2	2	2	2	2	0	0	0	0	0	0	0	0	0	2	0	0	0	0	2	2
11733	0	2	0	0		2	2	2	2	2	2	2	0	2	0	0	0	0	0	0	0	0	0	0	0	0	0	2	0	0	0	0	0	0	0	0	0	2	0	0	2	2	0	2	0	2	0	0	2	0	0	0	0	2	0	0	0	0	0	2	0	0	0	0	0	0	0	2	0	2	2	2	0	0	0	2	2	0	0	0	0	0	0	2	2	2	2	2	2	2	2	2	0	0	0	0	0	0	0	0	0	0	0	0	0	0	0	2
11778															0	0	0	0	0	0	0	0	0		2	0	0	0	0	0		0	0			0	0				0	0	2	2	0			2	0	2		0		0	2		0	0	0	0	2	2	2	2		2		2	0	2	2	2	0	0	0	2	2	0	0	0	0	0	0	2	2	2										2	2	2	2	2	0	0	0	2	0
11797	2	0											0	2	0	0	0	2	2	2	0	0	0	2	2	0	0	0	0	0	0	0	0	0	0	0	2				0	0	2	2	0	0	2	2	0	2	0	0	0	0	2	0	0	0	0	2	0	0	0	0	0	2	2	2	0	2	2	2	0	0	0	2	2	0	0	0	0	0	0	2	2	2	2	2	2	2	2	2	0	0	0	2	2	2	2	2	0	0	0	2	0	0	2	0
11805	2	0	0	0	0	2	0	0	0	0	0	0	0	2	0	0	0	2	2	2	0	0	0	2	2	0	0	0	0	0	0	0	0	0	0	0	2	0	2	2	0	0	2	2	0	0	2	2	0	2	0	0	0	0	2	0	0	0	0	2	0	0	0	0	0	2	2	2	0	2	2	2	0	0	0	2	2	0	0	0	0	0	0	2	2	2	2	2	2	2	2	2	0	0	0	2	2	2	2	2	0	0	0	2	0	0	2	0
11822	0	0	0			0							0	2	0	0	0	0	0	0	0	0	0	2	0	0	0	0	0	0	0	0	0	0	0	2	2	0	0	0	0	0	2	2	2	2	0	2	0	2	0	0	0	0	2	0	0	0	0	2	0	0	0	0	0	2	2	2	0	2	2	2	0	0	0	2	2	0	0	0	0	0	0	2	2	2	2	2	2	2	2	2	0	0	0	0	0	0	0	0	0	2	0	0	0	0	2	2
11825	0	2	0	0	0	2							0	2	0	0	0	0	0	0	0	0	0	2	2					0	0	0	0	0	0	0	2	0	0	0	2	0		2	0	2	0	2	0	2	2	0	2	0	0	0	0	0	0	0	0	0	0	0	0	0	0	0	0	0	0	0	0	0	2	0	0	0	0	0	0	0	2	2	2	2	0	0	0	0	0	0	2	2	2	2	2	2	2	2	0	0	0	0	0	0	2	2
11830	0												0	2	2			0	2	2	2		0	2	0					2	0	0	0	0	0	0	0	0			0	0	2		2	2	0	0		0		0	0		0	2	0	0	0	2	0	0	0	0	0	0	0	0	0	0	0	2	0	0	0	2	0	0	0	0	0	0	0	2	2	2	0	0	0	0	0	0	0	0	0	2	2	2	2	2	0	2	0	0	0			2
11834	0	0											0	0				2	2	2	0	0	0	2	2	0	0	0	0	0	0	0	2	2		0	2	2	2	2	0	0	2	2	0	2	0	0	0	0	0	2	0	0	0	2	0	0	0	0	0	0	0	0	0	0	2	2	0	2	2	2	0	0	0	2	2	0	0	0	0	0	0	2	2	2	2	2	2	2	2	2	0	0	0	2	2	2	2	2	0	0	0	0	0	0	2	0
11835	0	0	0	0	0	2	0	0	0	0	0	0	0	0	0	0	0	0	0	0	0	0	0	2	0	0	0	0	0	0	0	0	0	0	0	2	2	0	0	0	0	0	2	2	2	2	0	2	0	2	0	0	0	0	2	0	0	0	0	2	0	0	0	0	0	2	2	2	0	2	2	2	0	0	0	2	2	0	0	0	0	0	0	2	2	2	2	2	2	2	2	2	0	0	0	0	0	0	0	0	0	2	0	0	0	0	2	2
11840		0											0	2	0	0	0	2	2	2	0	0	0	2	2	0	0	0	0	0	0	0	0	0	0	0	2				0	0	2	2	0	0	2	2	0	2	0	0	0	0	2	0	0	0	0	2	0	0	0	0	0	2	2	2	0	2	2	2	0	0	0	2	2	0	0	0	0	0	0	2	2	2	2	2	2	2	2	2	0	0	0	2	2	2	2	2	0	0	0	2	0		2	0
11843													0	0	0	0	0	0	0	0	0	0			0	0	0	0	0			0	0			2	2																																				0	0	0	2	2	0	0	0	0	0	0	2	2	2	2	2	2	2	2	2	0	0	0	0	0	0	0	0	0	2	0
11845													0	0	0	0	0	0	0	0	2	0	2	2	2	0	0		0			2	0			0	2				0	0	2	2	2	2	0	2	0	2	0	0	0	0	2	0	0	0	0	2	0	0	0	0	0	2	2	2	0	2	2	2	0	0	0	2	2	0	0	0	0	0	0	2	2	2	2	2	2	2	2	2	0	0	0	0	0	0	0	0	2	2	0					2
11850													0	2	0	0	0	2	2	2	0	0	0	2	2	0	0	0	0			0	0			0	2				0	0	2	2	0	0	2	2	0	2	0	0	0	0	2	0	0	0	0	2	0	0	0	0	0	2	2	2	0	2	2	2	0	0	0	2	2	0	0	0	0	0	0	2	2	2	2	2	2	2	2	2	0	0	0	2	2	2	2	2	0	0	0
11853	0	0	0	0	0	0	0	0	0	0	0	0	0	0	0	0	0	0	0	0	2	0	2	2	2	0	0	2	0	0	0	2	0	0	0	0	2	0	2	2	0	0	2	2	2	2	0	2	0	2	0	0	0	0	2	0	0	0	0	2	0	0	0	0	0	2	2	2	0	2	2	2	0	0	0	2	2	0	0	0	0	0	0	2	2	2	2	2	2	2	2	2	0	0	0	0	0	0	0	0	2	2	0	0	2	0	0	2
11854	2	0	0	0		2	0	0	0	0	0	0	0	2	0	0	0	2	2	2	0	0	0	2	2	0	0	0	0	0	0	0	0	0	0	0	2	0	2	2	0	0	2	2	0	0	2	2	0	2	0	0	0	0	2	0	0	0	0	2	0	0	0	0	0	2	2	2	0	2	2	2	0	0	0	2	2	0	0	0	0	0	0	2	2	2	2	2	2	2	2	2	0	0	0	2	2	2	2	2	0	0	0	2	0	0	2	0
11856	0	0											0	0				0	0	0	0	0	0	2	0	0	0	0	0	0	0	0	0	0	0	2	2	0	0	0	0	0	2	2	2	2	0	2	0	2	0	0	0	0	2	0	0	0	0	2	0	0	0	0	0	2	2	2	0	2	2	2	0	0	0	2	2	0	0	0	0	0	0	2	2	2	2	2	2	2	2	2	0	0	0	0	0	0	0	0	0	2	0	0	0		2	2
11862	0	0	0	0	0	2	0	0	0	0	0	0	0	2	0	0	0	0	0	0	0	0	0	0	0	0		0	0	0	0	0	0	0	0	0	2	0	0	0	0	0	2	0	0	2	0	2	0	2	2	0	2	0	0	0	0	0	0	0	0	0	0	0	2	0	0	2	0	2	2	2	0	0	0	2	2	0	0	0	0	0	0	2	2	2	2	2	2	2	2	2	0	0	0	0	0	0	0	0	0	0	0	0	0	2	0	2
11869	0												0	0	0	0	0	2	2	2	0	0	0	2	0	0	0	0	0	0	0	0	0	0	0	0	0				0	0	2	2	0	0	0	0	2	0	0	0	0	0	0	0	0	0	0	0	0	0	0	0	2	0	0	2	0	2	2	2	0	0	0	2	2	0	0	0	0	0	0	2	2	2	2	2	2	2	2	2	0	0	0	2	2	2	2	2	0	0	0				2	0
11876															0	0	0	0	0	0		0	2	2	2					0			0	0	0	0	2				0	0	2	2	2	2	0	2	0	2	0	0	0	0	2	0	0	0	0	2	0	0	0	0	0	2	2	2	0	2	2	2	0	0	0	2	2	0	0	0	0	0	0	2	2	2	2	2	2	2	2	2	0	0	0						2	2	0					2
11888	2	0											0	2	0	0	0	2	2	2	0	0	0	2	2	0	0	0	0	0	0	0	0	0	0	0	2		2	2	0	0	2	2	0	0	2	2	0	2	0	0	0	0	2	0	0	0	0	2	0	0	0	0	0	2	2	2	0	2	2	2	0	0	0	2	2	0	0	0	0	0	0	2	2	2	2	2	2	2	2	2	0	0	0	2	2	2	2	2	0	0	0	2	0	0	2	0
11896	2	0	0			2	0	0	0	0	0	0	0	2	0	0	0	2	2	2	0	0	0	2	2	0	0	0	0	0	0	0	0	0	0	0	2	0	2	2	0	0	2	2	0	0	2	2	0	2	0	0	0	0	2	0	0	0	0	2	0	0	0	0	0	2	2	2	0	2	2	2	0	0	0	2	2	0	0	0	0	0	0	2	2	2	2	2	2	2	2	2	0	0	0	2	2	2	2	2	0	0	0	2	0	0	2	0
11913	0	0	0	0	0	0	0	0	0	0	0	0	0	0	0	0	0	0	0	0	2	0	2	2	2	2	2		0	0	0	2	0	0	0	0	2	0	2	2	0	0	2	2	2	2	0	2	0	2	0	0	0	0	2	0	0	0	0	2	0	0	0	0	0	2	2	2	0	2	2	2	0	0	0	2	2	0	0	0	0	0	0	2	2	2	2	2	2	2	2	2	0	0	0	0	0	0	0	0	2	2	0	0	2	0	0	2
11938	0	0											0	0				0	0	0	2	0	2	2	2	2	2		0	0	0	2	0	0	0	0	2	0	2	2	0	0	2	2	2	2	0	2	0	2	0	0	0	0	2	0	0	0	0	2	0	0	0	0	0	2	2	2	0	2	2	2	0	0	0	2	2	0	0	0	0	0	0	2	2	2	2	2	2	2	2	2	0	0	0	0	0	0	0	0	2	2	0	0	2	0	0	2
11941		0											0	2	0	0	0	0	0	0	0	0	0	2	0	0	0	0	0	0	0	0	0	0	0	2	2	0			0	0	2	2	2	2	0	2	0	2	0	0	0	0	2	0	0	0	0	2	0	0	0	0	0	2	2	2	0	2	2	2	0	0	0	2	2	0	0	0	0	0	0	2	2	2	2	2	2	2	2	2	0	0	0	0	0	0	0	0	0	2	0				2	2
11944	0	0	0	0	0	2							0	0				0	0	0	0	0	0	2	0	0	0	0	0	0	0	0	0	0	0	2	2	0	0	0	0	0	2	2	2	2	0	2	0	2	0	0	0	0	2	0	0	0	0	2	0	0	0	0	0	2	2	2	0	2	2	2	0	0	0	2	2	0	0	0	0	0	0	2	2	2	2	2	2	2	2	2	0	0	0	0	0	0	0	0	0	2	0	0	0	0	2	2
11950	0	0	0	0		0							0	0				0	0	0	0	0	0	2	0	0	0	0	0	0	0	0	0	0	0	2	2	0	0	0	0	0	2	2	2	2	0	2	0	2	0	0	0	0	2	0	0	0	0	2	0	0	0	0	0	2	2	2	0	2	2	2	0	0	0	2	2	0	0	0	0	0	0	2	2	2	2	2	2	2	2	2	0	0	0	0	0	0	0	0	0	2	0	0	0		2	2
11965	0	0	0	0		2							0	0	0			0	0	0	0	0	0	2	0	0	0	0	0	0	0	0	0	0	0	2	2	0			0	0	2	2	2	2	0	2	0	2	0	0	0	0	2	0	0	0	0	2	0	0	0	0	0	2	2	2	0	2	2	2	0	0	0	2	2	0	0	0	0	0	0	2	2	2	2	2	2	2	2	2	0	0	0	0	0	0	0	0	0	2	0	0	0	0	2	2
11985	0	0	0	0	0	2	0	0	0	0	0	0	0	0	0			0	0	0	0	0	0	2	0	0	0	0	0	0	0	0	0	0	0	2	2	0	0	0	0	0	2	2	2	2	0	2	0	2	0	0	0	0	2	0	0	0	0	2	0	0	0	0	0	2	2	2	0	2	2	2	0	0	0	2	2	0	0	0	0	0	0	2	2	2	2	2	2	2	2	2	0	0	0	0	0	0	0	0	0	2	0	0	0	0	2	2
11995	0	0	0	0		2	0	0	0	0	0	0	0	0	0			0	0	0	2	0	2	2	2	0	0		0	0	0	2	0	0	0	0	2	0	2	2	0	0	2	2	2	2	0	2	0	2	0	0	0	0	2	0	0	0	0	2	0	0	0	0	0	2	2	2	0	2	2	2	0	0	0	2	2	0	0	0	0	0	0	2	2	2	2	2	2	2	2	2	0	0	0	0	0	0	0	0	2	2	0	0	2	0	0	2
11997	0	0	0		0	2	0	0	0	0	0	0	0	0	0	0	0	0	0	0	0	0	0	2	2	0	2		0	0	0	0	0	0	0	0	2	0	0	0	2	2	0	2	2	2	0	2	0	2	2	0	2	0	0	2	2	0	2	0	0	0	0	2	0	0	2	0	2	0	0	2	2	2	0	0	0	2	2	0	0	0	0	2	2	2	0	0	0	0	0	0	2	2	2	2	2	2	2	2	0	0	0	0	0	0	2	2
12000													0	0	0	0	0	0	0	0	0	0	0	2	0	0	0	0	0			0	0			2	2																																				0	0	0	2	2	0	0	0	0	0	0	2	2	2	2	2	2	2	2	2	0	0	0	0	0	0	0	0	0	2	0					2
12015		0											0	2	0	0	0	2	2	2	0	0	0	2	2	0	0	0	0	0	0	0	0	0	0	0	2	0	2	2	0	0	2	2	0	0	2					0	0	0		0	0	0	0	2	0	0	0	0				2	0	2	2	2	0	0	0	2	2	0	0	0	0	0	0	2	2	2	2	2	2	2	2	2	0	0	0	2	2	2	2	2	0	0	0			0	2	0
12042													0	2	2	2	2	2	2	2	0	0	0	2	2	0	0	0	0	0	0	0	0	0	0	0	2				0		2	2	0			2	0	2	0	0	0	0	2	0	0	0	0	2	0	0	0	0	0	2	2	2	0	2	2	2	0	0	0	2	2	0	0	0	0	0	0	2	2	2	2	2	2	2	2	2	0	0	0	2	2	2	2	2	0	0	0			0
12130	0	0											0	2	0	0	0	2	2	2	0	0	0	2	2	0	0	0	0	0	0	0	2	2	2	0	2				0	0	2	2	0	2	0	0	0	0	0	2	0	0	0	2	0	0	0	0	0	0	0	0	0	0	2	2	0	2	2	2	0	0	0	2	2	0	0	0	0	0	0	2	2	2	2	2	2	2	2	2	0	0	0	2	2	2	2	2	0	0	0			0	2	0
12165	2	0	0	0	0	2	0	0	0	0	0	0	0	2	0	0	0	2	2	2	0	0	0	2	2	0	0	0	0	0	0	0	0	0	0	0	2	0	2	2	0	0	2	2	0	0	2	2	0	2	0	0	0	0	2	0	0	0	0	2	0	0	0	0	0	2	2	2	0	2	2	2	0	0	0	2	2	0	0	0	0	0	0	2	2	2	2	2	2	2	2	2	0	0	0	2	2	2	2	2	0	0	0	2	0	0	2	0
12179															0	0	0	0	0	0	0	0			0	0	0	0	0				0			2	2				0																																					0	0	0	0	0	0	2	2	2	2	2	2	2	2	2	0	0	0	0	0	0	0	0	0	2	0					2
12309	0												0	0	0	0	0	0	0	0	0	0	0	2	0	0	0	0	0	0	0	0	0	0	0	2	2	0			0	0	2	2	2	2	0	2	0	2	0	0	0	0	2	0	0	0	0	2	0	0	0	0	0	2	2	2	0	2	2	2	0	0	0	2	2	0	0	0	0	0	0	2	2	2	2	2	2	2	2	2	0	0	0	0	0	0	0	0	0	2	0				2	2
12354	0	0	0	0	0	0	0	0	0	0	0	0	0	0	0	0	0	0	0	0	0	0	0	0	0	0	0	0	0	0	0	0	0	0	0	0	0	2	2	2	2	0	2	2	0	2	0	2	0	2	0	0	0	0	0	0	0	2	2	0	0	0	0	2	0	0	0	2	0	2	2	2	0	0	0	2	2	0	0	0	0	0	0	2	2	2	2	2	2	2	2	2	0	0	0	0	0	0	0	0	0	0	0	0	0	0	2	0
12396	0	0					0	0	0	0	0	0	0	0	0	0	0	0	0	0	0	0	0	2	0	0	0	0	0	0	0	0	0	0	0	2	2	0			0	0	2	2	2	2	0	2	0	2	0	0	0	0	2	0	0	0	0	2	0	0	0	0	0	2	2	2	0	2	2	2	0	0	0	2	2	0	0	0	0	0	0	2	2	2	2	2	2	2	2	2	0	0	0	0	0	0	0	0	0	2	0	0	0	0	2	2
12440		0											0	2	0	0	0	2	2	2	0	0	0	2	2					0	0	0	0			0	2	0			0		2	2	0			2	0	2	0	0	0	0	2	0	0	0	0	2	0	0	0	0	0	2	2	2	0	2	2	2	0	0	0	2	2	0	0	0	0	0	0	2	2	2										2	2	2	2	2	0	0	0	2	0	0		0
12529		0											0	2	0	0	0	2	2	2	0	0	0	2	2	0	0	0	0	0	0	0	0	0	0	0	2	0			0		2	2	0			2	0	2	0	0	0	0	2	0	0	0	0	2	0	0	0	0	0	2	2	2	0	2	2	2	0	0	0	2	2	0	0	0	0	0	0	2	2	2	2	2	2	2	2	2	0	0	0	2	2	2	2	2	0	0	0	2	0	0	2	0
99007	0												0	0	0			0	0	0	0	0	0	0	2	0	0	2				0	0	2	2	0	0		2	2	0	0	2	2	0	0	2	2	0	2	2	0	2	0	0	2	0	0	0	0	2	2	2	2	0	0	0	2	0	2	2	2	0	0	0	2	2	0	0	0	0	0	0	2	2	2	2	2	2	2	2	2	0	0	0	0	0	0	0	0	0	0	0			0		2
99015		0	0	0	0	2	0	0	0	0	0	0	0	2	0	0	0	2	2	2	0	0	0	2	2	0	0	0	0	0	0	0	0	0	0	0	2	0	2	2	0	0	2	2	0	0	2	2	0	2	0	0	0	0	2	0	0	0	0	2	0	0	0	0	0	2	2	2	0	2	2	2	0	0	0	2	2	0	0	0	0	0	0	2	2	2	2	2	2	2	2	2	0	0	0	2	2	2	2	2	0	0	0	2	0	0	2	0
99019	0												0	0	0			0	0	0	0	0	0		2	0	0	0	0	0	0	0	0		0	2	0				2	2	2		0	2	0	2	0	2	0	0	0	0	2	0	0	0	0	2	0	0	0	0	0	2	2	2	0	2	2		0	0	0	0	0	0	2				0				0	0	0	0	0	0	2	2	2						0	0	0				2	0
99028	0	0	0			2	0	0	0	0	0	0	0	2	0	0	0	0	0	0	0	0	0	2	2	0	0	0	0	0	0	0	0	0	0	0	0	2	0	0	2	0	0	0	0	2	0	0	0	0	0	0	2	0	0	0	0	0	0	0	0	0	0	0	2	0	0	2	0	2	2	0	0	0	2	0	0	0	0	0	0	0	2	2	2	2	0	0	0	0	0	0	2	2	2	2	2	2	2	2	0	0	0	0	0	0	2	0
99029	2	0	0	0	0	2	0	0	0	0	0	0	0	2	0	0	0	2	2	2	0	0	0	2	2	0	0	0	0	0	0	0	0	0	0	0	2	0	2	2	0	0	2	2	0	0	2	2	0	2	0	0	0	0	2	0	0	0	0	2	0	0	0	0	0	2	2	2	0	2	2	2	0	0	0	2	2	0	0	0	0	0	0	2	2	2	2	2	2	2	2	2	0	0	0	2	2	2	2	2	0	0	0	2	0	0	2	0
99030	0	2											0	2	0	0	0	0	0	0	0	0	0	2	2	0	0	0	0	0	0	0	0	0	0	0	2	0	2	2	2	0	2	2	2	2	0	2	0	2	0	0	0	0	2	0	0	0	0	2	0	0	0	0	0	2	2	2	0	2	2	2	0	0	0	2	2	0	0	0	0	0	0	2	2	2	2	2	2	2	2	2	0	0	0	2	2	2	2	2	0	0	0	2	0	0	2	2
99037	0	2	0	0	0	2	0	0	0	0	0	0	0	2	0	0	0	0	0	0	0	0	0	2	0	0	0	0	0	0	0	0	0	0	0	2	2	0			0		2	2				2	0	2	0	0	0	0	2	0	0	0	0	2	0	0	0	0	0	2	2	2	0	2	2	2	0	0	0	2	2	0	0	0	0	0	0	2	2	2	2	2	2	2	2	2	0	0	0	0	0	0	0	0	0		0	0	0	0	2	2
99041	0	0											0	0	0	0	0	0	0	0	0	0	0	2	2	0	0	0	0	0	0	0	0	2	0	2	0	2	2	2	0	0	2	2	0	2	0	2	0	0	0		2	2	2	0	0	0	0	0	0	0	0	0	2	2	0	2	0	2	2	2	0	0	0	2	2	0	0	0	0	0	0	2	2	2	2	2	2	2	2	2	0	0	0	0	0	0	0	0	0	0	0	0	0	0	2	0
99042	0	0					0	0	0	0	0	0	0	2	2	2	2	2	2	2	0	0	0	2	2	0	0	0	0	0	0	0	0	0	0	0	2	0	2	2	0	0	2	2	0	0	2	2	0	2	0	0	0	0	2	0	0	0	0	2	0	0	0	0	0	2	2	2	0	2	2	2	0	0	0	2	2	0	0	0	0	0	0	2	2	2	2	2	2	2	2	2	0	0	0	2	2	2	2	2	0	0	0	2	0	0	2	0
99043		0											0	2	0	0	0	2	2	2	0	0	0	2	2	0	0	0	0	0	0	0	0	0	0	0	2				0	0	2	2	0	0	2	2	0	2	0	0	0	0	2	0	0	0	0	2	0	0	0	0	0	2	2	2	0	2	2	2	0	0	0	2	2	0	0	0	0	0	0	2	2	2	2	2	2	2	2	2	0	0	0	2	2	2	2	2	0	0	0	2	0	0	2	0
99045															0	0	0	2	2	2	0	0	0	2	2	0	0	0	0		0	0	0			0	2				0																																0	0	0	2	2	0	0	0	0	0	0	2	2	2										2	2	2	2	2	0	0	0
99056	0	0	0		0	2	0	0	0	0	0	0	0	0	0	0	0	2	2	2	0	0	0	2	2	0	0	0	0	0	0	0	2	2	2	0	2	2	2	2	0	0	2	2	0	2	0	0	0	0	0	2	0	0	0	2	0	0	0	0	0	0	0	0	0	0	2	2	0	2	2	2	0	0	0	2	2	0	0	0	0	0	0	2	2	2	2	2	2	2	2	2	0	0	0	2	2	2	2	2	0	0	0	0	0	0	2	0
99064	0	0		0	0	2	2	0	0	2	2	2	0	0	0	0	0	0	0	0	0	0	0	2	2	2	2		0	0	0	0	0	0	0	0	2	0	0	0	2	2	0	2	2	2	0	2	0	2	2	0	2	0	0	2	2	0	2	0	0	0	0	2	0	0	2	0	2	0	0	2	2	2	0	0	0	2	2	0	0	0	0	2	2	2	0	0	0	0	0	0	2	2	2	2	2	2	2	2	0	0	0	0	0	0	2	2
99065	0	0											0	0	0	0	0	0	0	0	0	0	0	2	0	0	0	0	0	0	0	0	0	0	0	2	2	0	0	0	0	0	2	2	2	2	0	2	0	2	0	0	0	0	2	0	0	0	0	2	0	0	0	0	0	2	2	2	0	2	2	2	0	0	0	2	2	0	0	0	0	0	0	2	2	2	2	2	2	2	2	2	0	0	0	0	0	0	0	0	0	2	0	0	0	0	2	2
99069	0	0					0	0	0	0	0	0	0	0	0	0	0	2	2	2	0	0	0	2	2	0	0	0	0	0	0	0	0	0	0	0	2	0	2	2	0	0	2	2	0	0	2	2	0	2	0	0	0	0	2	0	0	0	0	2	0	0	0	0	0	2	2	2	0	2	2	2	0	0	0	2	2	0	0	0	0	0	0	2	2	2	2	2	2	2	2	2	0	0	0	2	2	2	2	2	0	0	0	2	0	0	2	0
99071	2	0					0	0	0	0	0	0	0	2	0	0	0	2	2	2	0	0	0	2	2	0	0	0	0	0	0	0	0	0	0	0	2				0	0	2	2	0	0	2	2	0	2	0	0	0	0	2	0	0	0	0	2	0	0	0	0	0	2	2	2	0	2	2	2	0	0	0	2	2	0	0	0	0	0	0	2	2	2	2	2	2	2	2	2	0	0	0	2	2	2	2	2	0	0	0	2	0	0	2	0
99078													0	0				0	0	0	0	0	0	2	0	0	0	0	0			0	0	0	0		2				0	0	2	2	2	2	0	2	0	2	0	0	0	0	2	0	0	0	0	2	0	0	0	0	0	2	2	2	0	2	2	2	0	0	0	2	2	0	0	0	0	0	0	2	2	2	2	2	2	2	2	2	0	0	0	0	0	0	0	0	0	2	0					2
99079	2												0	2	0	0	0	0	0	0	0	0	0	2	0	0	0	0	0	0	0	0	0	0	0	2	2		2	2	0	0	2	2	2	2	0	2	0	2	0	0	0	0	2	0	0	0	0	2	0	0	0	0	0	2	2	2	0	2	2	2	0	0	0	2	2	0	0	0	0	0	0	2	2	2	2	2	2	2	2	2	0	0	0	0	0	0	0	0	0	2	0	0	0	0	2	2
99081																		0	0	0	0	0	0	2	0	0	0	0	0	0		0	0	0	0		2				0																																0	0	0	2	2	0	0	0	0	0	0	2	2	2										0	0				0	2	0				2
99082	0	0											0	0				0	0	0	0	0	0	2	0	0	0	0	0	0	0	0	0	0	0	2	2	0	0	0	0	0	2	2	2	2	0	2	0	2	0	0	0	0	2	0	0	0	0	2	0	0	0	0	0	2	2	2	0	2	2	2	0	0	0	2	2	0	0	0	0	0	0	2	2	2	2	2	2	2	2	2	0	0	0	0	0	0	0	0	0	2	0	0	0	0	2	2
99085	0	0					0	0	0	0	0	0	0	0				0	0	0	0	0	0	2	2					0	0	0	0	0	0	0	2	0	0	0	2	2	0	2	2	2	0	2	0	2		0	2	0	0	2	2	0	2	0	0	0	0	2	0	0	2	0	2	0	0	2	2	2	0	0	0	2	2	0	0	0	0	2	2	2	0	0	0	0	0	0	2	2	2	2	2	2	2	2	0	0	0	0	0	0	2	2
99090		0	0	0	0	2	0	0	0	0	0	0	0	2	0	0	0	2	2	2	0	0	0	2	2	0	0	0	0	0	0	0	0	0	0	0	2	0	2	2	0	0	2	2	0	0	2	2	0	2	0	0	0	0	2	0	0	0	0	2	0	0	0	0	0	2	2	2	0	2	2	2	0	0	0	2	2	0	0	0	0	0	0	2	2	2	2	2	2	2	2	2	0	0	0	2	2	2	2	2	0	0	0	2	0	0	2	0
99092	0	0	0	0		2							0	0				0	0	0	0	0	0	2	0	0	0	0	0	0	0	0	0	0	0	2	2	0			0	0	2	2	2	2	0	2	0	2	0	0	0	0	2	0	0	0	0	2	0	0	0	0	0	2	2	2	0	2	2	2	0	0	0	2	2	0	0	0	0	0	0	2	2	2	2	2	2	2	2	2	0	0	0	0	0	0	0	0	0	2	0	0	0	0	2	2
99094	2	0					0	0	0	0	0	0	0	2	0	0	0	2	2	2	0	0	0	2	2	0	0	0	0	0	0	0	0	0	0	0	2	0	2	2	0	0	2	2	0	0	2	2	0	2	0	0	0	0	2	0	0	0	0	2	0	0	0	0	0	2	2	2	0	2	2	2	0	0	0	2	2	0	0	0	0	0	0	2	2	2	2	2	2	2	2	2	0	0	0	2	2	2	2	2	0	0	0	2	0	0	2	0
99096	0														0	0	0	0	0	0	0	0	0		0	0	0	0	0	0		0	0			0	0				2	0	2	2	0	2	0	2	0	2	0	0	0	0	0	0									0	0		2	0	2	2	2	0	0	0	2	2	0	0	0	0	0	0	2	2	2	2	2	2	2	2	2	0	0	0	0	0	0	0	0	0	0	0					0
99097	0	0											0	0				2	2	2	0	0	0	2	0	0	0	0	0	0	0	0	0	0	0	0	0	0	0	0	0	0	2	2	0	0	0	0		0		0	0	0	0	0	0	0	0	0	0	0	0	0	2	0	0	2	0	2	2	2	0	0	0	2	2	0	0	0	0	0	0	2	2	2	2	2	2	2	2	2	0	0	0	2	2	2	2	2	0	0	0	0	0	0	2	2
99100													0	2	0	0	0	0	0	0	2	0	2	2	2	0	2	2	0	0		2	0	0	0	0	2				0	0	2	2	2	2	0	2	0	2	0	0	0	0	2	0	0	0	0	2	0	0	0	0	0	2	2	2	0	2	2	2	0	0	0	2	2	0	0	0	0	0	0	2	2	2	2	2	2	2	2	2	0	0	0	0	0	0	0	0	2	2	0					2
99103	0	0	0		0	0	2	2	2	2	2	2	0	0	0	0	0	0	0	0	2	0	2	2	2	0	2		0	0	0	2	0	0	0	0	2	0	2	2	0	0	2	2	2	2	0	2	0	2	0	0	0	0	2	0	0	0	0	2	0	0	0	0	0	2	2	2	0	2	2	2	0	0	0	2	2	0	0	0	0	0	0	2	2	2	2	2	2	2	2	2	0	0	0	0	0	0	0	0	2	2	0	0	2	0	0	2
99105		0																2	2	2	0	0	0	2	2	0	0	0	0	0	0	0	0			0	2	0			0		2	2	0			2	0	2	0	0	0	0	2	0	0	0	0	2	0	0	0	0	0	2	2	2	0	2	2	2	0	0	0	2	2	0	0	0	0	0	0	2	2	2	2	2	2	2	2	2	0	0	0	2	2	2	2	2	0	0	0			0
99107	0	0	0	0	0	2							0	2	0			0	0	0	2	0	0	0	0	0	0	0	0	0	0	0	0	2	0	0	2	2	0	0	2	0	0	0	0	2	0	2	0	2	0	0	2	0	0	0	0	0	0	0	0	0	0	0	0	0	2	0	2	0	0	2	2	0	0	0	0	2	2	0	0	0	2	0	0	0	2	2	2	2	2	2	0	0	0	0	0	0	0	0	0	0	0	0	0	2	0	2
99108	0	0	0			2	0	0	0	0	0	0	0	0	0			0	0	0	0	0	0	2	0	0	0	0	0	0	0	0	0	0	0	2	2	0	0	0	0	0	2	2	2	2	0	2	0	2	0	0	0	0	2	0	0	0	0	2	0	0	0	0	0	2	2	2	0	2	2	2	0	0	0	2	2	0	0	0	0	0	0	2	2	2	2	2	2	2	2	2	0	0	0	0	0	0	0	0	0	2	0	0	0	0	2	2
99109	2	0	0	0	0	2							0	2	0	0	0	2	2	2	0	0	0	2	2	0	0	0	0	0	0	0	0	0	0	0	2	0	2	2	0	0	2	2	0	0	2	2	0	2	0	0	0	0	2	0	0	0	0	2	0	0	0	0	0	2	2	2	0	2	2	2	0	0	0	2	2	0	0	0	0	0	0	2	2	2	2	2	2	2	2	2	0	0	0	2	2	2	2	2	0	0	0	2	0	0	2	0
99110	0	0											0	0	0	0	0	2	2	2	0	0	0	2	2	0	0	0	0	0	0	0	0			0	2				0																																0	0	0	2	2	0	0	0	0	0	0	2	2	2	2	2	2	2	2	2	0	0	0	2	2	2	2	2	0	0	0	2	0
99111													0	2	0	0	0	2	2	2	0	0	0	2	2	0	0	0	0	0	0	0	0	0	0	0	2				0	0	2	2	0	0	2	2	0	2	0	0	0	0	2	0	0	0	0	2	0	0	0	0	0	2	2	2	0	2	2	2	0	0	0	2	2	0	0	0	0	0	0	2	2	2	2	2	2	2	2	2	0	0	0	2	2	2	2	2	0	0	0				2	0
99112													0	2	0	0	0	2	2	2	0	0	0	2	2	0	0	0	0			0	0	0	0	0	2				0	0	2	2	0	0	2	2	0	2	0	0	0	0	2	0	0	0	0	2	0	0	0	0	0	2	2	2	0	2	2	2	0	0	0	2	2	0	0	0	0	0	0	2	2	2	2	2	2	2	2	2	0	0	0	2	2	2	2	2		0	0				2
99113		0											0	0				2	2	2	0	0	0	2	2	0	0	0	0	0	0		0			0	2				0																																0	0	0	2	2	0	0	0	0	0	0	2	2	2	2	2	2	2	2	2	0	0	0	2	2	2	2	2	0	0	0			0
99114	0	0											0	0	0	0	0	0	0	0	0	0	0	2	2	0	0	0	0	0	0	0	0	0	0	0	0	2	2	2	2	0	0	2	0	0	2	2	0	2	2	0	2	0	0	0	0	0	0	2	0	0	0	2	0	0	2	0	2	0	0	2	0	0	0	0	0	2	2	0	0	0	0	0	0	0	0	0	0	0	0	0	2	2	2	2	2	2	2	0	0	0	0	0	0	0	2	2

### Sheet: Table S9 - Published genomes
Supplementary Table 9. ENA accession numbers of previously published WGS data.
Sample	ENA
QS0056-C	ERR1035493
QS0087-C	ERR1035520
QS0104-C	ERR1035536
QS0109-C	ERR1045266
QS0110-C	ERR1045267
QS0116-C	ERR1045271
QS0126-C	ERR1045280
QS0127-C	ERR1045281
QS0128-C	ERR1045282
QS0129-C	ERR1045283
QS0132-C	ERR1045286
QS0133-C	ERR1045287
QS0135-C	ERR1045288
QS0144-C	ERR1045295
QS0154-C	ERR1106575
QS0155-C	ERR1106606
QS0156-C	ERR1106576
QS0157-C	ERR1106577
QS0159-C	ERR1106579
QS0162-C	ERR1106581
QS0163-C	ERR1106582
QS0166-C	ERR1106584
QS0168-C	ERR1106586
QS0169-C	ERR1106587
QS0170-C	ERR1106590
HB3	ERR012788
DD2	ERR012840
3D7	ERR019061

### Sheet: Table S10 - WGS summary stats
Supplementary Table 10. Summary statistics of WGS coverage for samples sequenced in this study. Abbreviations: % Coverage, percent of the P. falciparum 3D7 (v3) genome with at least 1, 5, or 10 aligned reads per locus.
lab_ID	% Coverage 1X	% Coverage 5X	% Coverage 10X	median coverage value
1156	77	46.9	32.5	4
1194	88.1	69	53.2	11
1197	91.2	79.3	66.8	20
1208	92.3	84.1	74.7	30
1220	89.4	73	58.5	14
1225	79	46.6	30.4	4
1268	92.7	87	79.3	33
1284	92.2	83	72.8	26
1314	90.5	76.8	63.5	17
1333	85.7	60.2	42.2	7
5338	92.4	83.9	73.4	24
9592	93.5	89.2	82.9	36
9821	88.8	70.5	55.4	12
10809	76.3	46.4	33.2	4
10839	46.1	7.9	2.4	0
10885	91.2	78.3	64.1	16
10901	93.3	88.1	81.4	38
10905	91.1	79.4	67.7	21
10924	93.2	88.6	82	36
10937	93	85.7	76.6	30
10941	87.4	68	54.2	12
10957	91.7	80.5	68.5	21
12129	87.5	68.9	55.3	12
99112	92.9	86.7	78.6	31
